# The Tumor-Associated Calcium Signal Transducer 2 (TACSTD2) oncogene is upregulated in pre-cystic epithelial cells revealing a new target for polycystic kidney disease

**DOI:** 10.1101/2023.12.04.23299387

**Authors:** Abigail O. Smith, William Tyler Frantz, Kenley M. Preval, Yvonne J.K. Edwards, Craig J. Ceol, Julie A. Jonassen, Gregory J. Pazour

## Abstract

Polycystic kidney disease (PKD) is an important cause of end stage renal disease, but treatment options are limited. While later stages of the disease have been extensively studied, mechanisms driving the initial conversion of renal tubules into cysts are not understood. To identify factors that promote the initiation of cysts we deleted polycystin-2 (*Pkd2*) in mice and surveyed transcriptional changes before and immediately after cysts developed. We identified 74 genes which we term cyst initiation candidates (CICs). To identify conserved changes with relevance to human disease we compared these murine CICs to single cell transcriptomic data derived from patients with PKD and from healthy controls. Tumor-associated calcium signal transducer 2 (*Tacstd2*) stood out as an epithelial-expressed gene whose levels were elevated prior to cystic transformation and further increased with disease progression. Human tissue biopsies and organoids show that TACSTD2 protein is low in normal kidney cells but is elevated in cyst lining cells. While TACSTD2 has not been studied in PKD, it has been studied in cancer where it is highly expressed in solid tumors while showing minimal expression in normal tissue. This property is being exploited by antibody drug conjugates that target TACSTD2 for the delivery of cytotoxic drugs. Our finding that Tacstd2 is highly expressed in cysts, but not normal tissue, suggests that it should be explored as a candidate for drug development in PKD. More immediately, our work suggests that PKD patients undergoing TACSTD2 treatment for cancer should be monitored for kidney effects.

**One Sentence Summary:** The oncogene, tumor-associated calcium signal transducer 2 (Tacstd2) mRNA increased in abundance shortly after Pkd2 loss and may be a driver of cyst initiation in polycystic kidney disease.

## Supplemental Tables 1-3 for "The Tumor-Associated Calcium Signal Transducer 2 (TACSTD2) oncogene is upregulated in pre-cystic epithelial cells revealing a new target for polycystic kidney disease"

### Sheet: TableS1_P6
mRNA	Log2FC	FDR	Neg Log10 FDR
Hsd3b3	0.781241	5.38895e-07	6.2685
Tmem100	0.660794	0.000163386	3.78678
Gm37509	0.592953	0.0125079	1.90281
Gm50287	0.589854	0.00157113	2.80379
Aass	0.551485	0.00227369	2.64327
Gm48107	0.549042	0.00714502	2.146
E430021H15Rik	0.498785	0.0252056	1.5985
D630023F18Rik	0.490837	0.0153298	1.81446
Rasgrf2	0.449747	0.0172624	1.7629
Olfr63	0.438569	0.0428028	1.36853
Slc14a2	0.42891	0.0177993	1.7496
Zfp185	0.420184	3.91628e-12	11.4071
Cdkl1	0.416204	5.00428e-27	26.3007
Mttp	0.403938	0.0487784	1.31177
Arhgef37	0.40351	9.33798e-05	4.02975
4930512B01Rik	0.369168	0.00549469	2.26006
Gm44901	0.366362	0.0394743	1.40369
Sema3c	0.352726	7.97851e-05	4.09808
Hsd17b11	0.348938	0.000567259	3.24622
Ccdc25	0.337908	0.0127887	1.89317
Impa1	0.336866	0.000367489	3.43476
Gcsh	0.32284	0.000156417	3.80572
Tacstd2	0.314358	0.00638462	2.19486
Mettl2	0.31057	7.21729e-06	5.14163
Atg4a	0.309325	0.00227369	2.64327
Arpin	0.294886	6.62111e-07	6.17907
Plscr4	0.28437	0.0188511	1.72466
Necap1	0.2825	0.0131582	1.8808
Bach2	0.281516	0.00455002	2.34199
Gm44950	0.270745	0.00597999	2.2233
Plxdc2	0.261426	0.000251948	3.59869
Slc22a15	0.256106	0.0104254	1.98191
Chmp2b	0.252453	0.032492	1.48822
Zmat3	0.249281	0.0131411	1.88137
Ehbp1	0.247263	0.000774256	3.11112
Scarb2	0.247014	0.0323986	1.48947
Colgalt2	0.246739	0.0117107	1.93142
Irf6	0.243567	0.000322312	3.49172
Sparcl1	0.241018	0.0399499	1.39848
Dkk3	0.240246	3.17877e-06	5.49774
Ostm1	0.233907	0.00575378	2.24005
Akap12	0.22371	0.00638462	2.19486
Nif3l1	0.218527	0.00227369	2.64327
Ptpdc1	0.217792	0.0156579	1.80527
Aif1l	0.212877	0.00435898	2.36061
Nab1	0.209995	0.0233533	1.63165
Fancc	0.192274	0.0399499	1.39848
Ablim1	0.191566	0.00157113	2.80379
Rhpn2	0.191329	0.0432381	1.36413
Osbpl9	0.189793	0.0164278	1.78442
Fbxo25	0.188238	0.000378545	3.42188
Slc37a3	0.184239	0.00620153	2.2075
Mgat5	0.176232	0.0153298	1.81446
Cfap20	0.174579	0.0177993	1.7496
Sgms1	0.161949	0.0352603	1.45271
Sh3d19	0.160953	0.00505182	2.29655
Igsf5	0.13485	0.0163344	1.7869
Ube2z	0.094884	0.0230954	1.63647
Uba1	-0.148083	0.0484143	1.31503
Lig3	-0.16018	0.035587	1.44871
Nrp2	-0.164255	0.0125079	1.90281
Taco1	-0.165274	0.0456108	1.34093
Acly	-0.170518	0.0177993	1.7496
Nuak1	-0.190055	0.0370989	1.43064
Vil1	-0.193347	0.0130871	1.88316
Aplnr	-0.202328	0.0104254	1.98191
Pxylp1	-0.206851	0.044399	1.35263
Itga9	-0.207648	0.00227369	2.64327
F2r	-0.211784	0.0428028	1.36853
Vstm4	-0.214313	0.0188511	1.72466
Ccn4	-0.221369	0.0177993	1.7496
Clca3a1	-0.224131	0.00291433	2.53546
Smtnl2	-0.236658	0.0403985	1.39364
Adamts16	-0.253206	0.0399499	1.39848
Col6a3	-0.263304	0.0449416	1.34735
Fbn1	-0.265279	0.00502842	2.29857
Tmco6	-0.266971	0.0224814	1.64818
Col14a1	-0.282625	0.0125079	1.90281
Ntn4	-0.333247	0.0233533	1.63165
Fbln5	-0.342868	3.12889e-08	7.50461
Srpx2	-0.344073	0.000156417	3.80572
Svep1	-0.347737	1.54442e-07	6.81123
Bcl11b	-0.372943	0.00449655	2.34712
Kcnn1	-0.40478	0.0440636	1.35592
Pklr	-0.419996	0.0428028	1.36853
Ggt6	-0.491819	0.00291433	2.53546
Il27ra	-0.493287	0.00638462	2.19486
Lad1	-0.493554	0.00201998	2.69465
Chrna4	-0.502264	0.00505182	2.29655
Nhlrc4	-0.546378	0.0327315	1.48503
Spns2	-0.560859	3.17877e-06	5.49774
Dnah5	-0.568076	0.0259459	1.58593
Cilp	-0.569248	0.0127887	1.89317
Pkd2	-1.12832	1.07155e-94	93.97

### Sheet: TableS2_P10
mRNA	Log2FC	FDR	Neg Log10 FDR
Tacstd2	2.13545	1.74139e-59	58.7591
S100a14	1.98023	3.05373e-26	25.5152
Bst1	1.95264	1.11636e-66	65.9522
Egr1	1.84703	2.10921e-51	50.6759
Aldh1a1	1.84612	1.03751e-43	42.984
S100a6	1.77309	6.85599e-36	35.1639
Scel	1.75616	2.1082e-111	110.676
Col12a1	1.64298	9.73427e-35	34.0117
Slc14a2	1.57558	6.11905e-26	25.2133
Eppk1	1.56878	9.12108e-10	9.03995
Socs3	1.567	1.51638e-18	17.8192
Wnt7b	1.55124	9.50146e-24	23.0222
Krt80	1.52989	3.79039e-33	32.4213
Lgals3	1.52124	2.22601e-40	39.6525
Kcne1l	1.5209	2.58613e-29	28.5873
Serpina3g	1.51123	2.99863e-13	12.5231
Maff	1.51105	3.61755e-24	23.4416
Lrrc75b	1.48634	1.57125e-26	25.8038
Golm1	1.47828	2.70018e-36	35.5686
Ntm	1.47605	2.16217e-27	26.6651
Btc	1.46476	1.15068e-36	35.939
F2rl1	1.462	1.85505e-64	63.7316
Tnfrsf12a	1.44931	1.85445e-24	23.7318
Il34	1.43945	5.47352e-30	29.2617
Cldn3	1.43884	2.64512e-10	9.57755
Krt18	1.41682	1.87876e-23	22.7261
Ms4a2	1.40928	2.3774e-16	15.6239
Lamb3	1.37785	1.92504e-15	14.7156
Ttc39a	1.37678	4.91616e-18	17.3084
Iqgap3	1.36885	4.16014e-33	32.3809
Ccn1	1.36791	7.15503e-29	28.1454
Zfp185	1.36585	3.87758e-101	100.411
Arhgef37	1.34368	1.50986e-33	32.8211
Diaph3	1.34203	4.40826e-27	26.3557
Pmaip1	1.34009	2.63606e-19	18.579
Bok	1.33628	2.12697e-19	18.6722
Ifit3	1.33571	2.25021e-29	28.6478
Plac8	1.32945	6.9116e-28	27.1604
Spp1	1.3271	1.85505e-64	63.7316
Chst9	1.31413	6.47007e-34	33.1891
Krt19	1.31196	1.50242e-05	4.82321
Itgb4	1.3114	6.44446e-14	13.1908
Plcxd2	1.30273	2.41158e-26	25.6177
Bex1	1.29544	1.12023e-22	21.9507
H3c8	1.26182	0.000360133	3.44354
Fgd3	1.26033	2.4098e-29	28.618
H3c3	1.248	0.000330937	3.48025
Gm42583	1.24634	2.19369e-11	10.6588
Mal2	1.23996	1.22469e-40	39.912
Ifit3b	1.23047	1.12023e-22	21.9507
Tubb6	1.22435	6.74377e-26	25.1711
Sema3c	1.22078	7.66276e-37	36.1156
Chpf	1.21737	6.85541e-07	6.16397
Kif23	1.2163	1.02197e-36	35.9906
H2ac7	1.21156	3.59677e-06	5.44409
Pcsk9	1.21123	1.74319e-13	12.7587
Anln	1.20376	4.92688e-37	36.3074
Pdpn	1.19531	2.91614e-49	48.5352
Mybl2	1.19492	1.31607e-20	19.8807
H2ac8	1.19374	0.000273766	3.56262
H2bc11	1.18669	1.49222e-05	4.82617
Ect2	1.18589	9.36948e-23	22.0283
H3c1	1.18467	0.000517807	3.28583
Tnfsf15	1.18412	1.00328e-14	13.9986
Anxa3	1.18388	4.26396e-84	83.3702
Pif1	1.17993	1.28405e-20	19.8914
Slc7a1	1.17802	2.10548e-25	24.6766
Arpin	1.1762	1.6376e-73	72.7858
H3c11	1.17612	0.00290858	2.53632
Ccn2	1.1593	1.18006e-27	26.9281
Csf1	1.15689	2.31548e-20	19.6354
1700016C15Rik	1.15168	3.33966e-15	14.4763
Lama5	1.15072	5.11797e-13	12.2909
Il33	1.14719	1.47541e-16	15.8311
H3c10	1.14404	0.0034147	2.46665
Klf5	1.14335	3.34519e-14	13.4756
Slc10a2	1.14285	1.63027e-10	9.78774
Adgrg6	1.14073	5.70301e-52	51.2439
H2bc14	1.13825	1.74414e-09	8.75842
Cdh3	1.13783	2.47917e-17	16.6057
St6galnac2	1.13648	5.13523e-23	22.2894
H2ac15	1.13456	0.000324627	3.48862
H2bc9	1.13243	2.80644e-10	9.55184
Hist1h2ap	1.13226	0.00277468	2.55679
Anxa13	1.12763	7.47373e-16	15.1265
Asns	1.12307	2.28608e-20	19.6409
Melk	1.12156	1.3286e-23	22.8766
Dlgap5	1.118	9.80058e-24	23.0087
Sgcd	1.11724	7.71662e-17	16.1126
H2ac4	1.11643	0.000390445	3.40844
Lamc2	1.11311	4.22472e-46	45.3742
Osmr	1.11088	3.08813e-21	20.5103
Muc1	1.10438	1.36038e-18	17.8663
Klf6	1.10407	8.06826e-57	56.0932
Rrm1	1.10393	5.09969e-41	40.2925
Slc7a5	1.09826	3.05892e-19	18.5144
H2ac11	1.09581	0.00305802	2.51456
Mkrn2os	1.09443	6.66581e-23	22.1761
Gm29408	1.09244	0.000481552	3.31736
H2bc7	1.09201	0.000135632	3.86764
H1f5	1.08895	3.88538e-16	15.4106
Psrc1	1.08667	1.99767e-11	10.6995
Ugt8a	1.08603	2.45838e-33	32.6094
Mfap5	1.08565	1.57041e-11	10.804
Mgp	1.0846	1.91511e-20	19.7178
Nrg1	1.08348	7.1259e-25	24.1472
H2bc15	1.08263	6.4628e-11	10.1896
Ube2c	1.08208	3.22635e-18	17.4913
Slc38a4	1.07977	1.91519e-27	26.7178
Fam129a	1.07432	2.86783e-39	38.5424
Creb5	1.07096	2.3114e-11	10.6361
Sfn	1.07027	2.48543e-10	9.6046
Igsf9b	1.06743	1.4991e-30	29.8242
H3c15	1.06512	0.0086394	2.06352
Ticrr	1.06311	2.51975e-17	16.5986
Cd44	1.06277	9.02115e-16	15.0447
Ulbp1	1.06252	2.38047e-20	19.6233
Zmat3	1.06104	1.7094e-24	23.7672
Akr1b8	1.06093	9.36918e-26	25.0283
Anxa2	1.05924	1.86803e-50	49.7286
H2bc12	1.0565	5.92179e-11	10.2275
Dcdc2a	1.05597	5.85998e-25	24.2321
Tedc1	1.05316	1.96638e-22	21.7063
Slc25a24	1.05174	2.95388e-25	24.5296
Espl1	1.05026	7.50524e-19	18.1246
Apobec3	1.0481	1.35769e-29	28.8672
Pimreg	1.04727	2.21186e-16	15.6552
Adcy7	1.04505	1.25278e-19	18.9021
Efemp1	1.0446	7.7135e-82	81.1127
Nipal1	1.04024	1.97635e-20	19.7041
H2ac13	1.04008	0.00480537	2.31827
Asf1b	1.0375	5.71284e-23	22.2431
Cdca8	1.03452	2.8529e-22	21.5447
Hkdc1	1.03262	6.04874e-14	13.2183
Krt8	1.03189	3.38635e-17	16.4703
Slc7a6	1.02504	9.22807e-54	53.0349
H2ax	1.02481	0.000223459	3.6508
Ppl	1.02194	1.35681e-21	20.8675
H2bc8	1.02058	0.000221883	3.65388
Ifnlr1	1.02034	5.09684e-25	24.2927
Gtse1	1.02016	8.70205e-11	10.0604
Slfn9	1.01892	3.12913e-19	18.5046
Ccnb1	1.01873	1.16169e-24	23.9349
H3c2	1.01849	0.000263565	3.57911
Stil	1.01837	1.33273e-16	15.8753
H1f3	1.01695	8.62928e-08	7.06403
Kif18b	1.01381	5.55487e-22	21.2553
Sdc1	1.01374	2.03986e-19	18.6904
Ripk3	1.0108	3.85679e-07	6.41377
Kif14	1.01047	5.35802e-13	12.271
Zfp469	1.01031	3.05943e-06	5.51436
Ccnf	1.00913	6.31534e-27	26.1996
Fras1	1.00865	4.02118e-29	28.3956
H2bc3	1.00779	4.80469e-09	8.31833
Prelp	1.00729	4.14045e-09	8.38295
Fam83d	1.00511	5.69355e-18	17.2446
Lgals1	1.00213	1.68449e-14	13.7735
Incenp	1.00164	7.0534e-16	15.1516
Thy1	0.99914	4.04713e-07	6.39285
Smpdl3b	0.997844	5.69022e-08	7.24487
Prc1	0.997219	3.74398e-20	19.4267
Cdk1	0.99663	2.05718e-21	20.6867
Gm20628	0.995308	1.37292e-31	30.8624
Ccna2	0.994447	7.4542e-24	23.1276
Masp1	0.992451	2.65378e-30	29.5761
Gm44950	0.992396	7.65102e-25	24.1163
Col8a1	0.991277	4.24531e-21	20.3721
Tubb2b	0.990681	1.67787e-16	15.7752
Trip13	0.989472	2.49927e-20	19.6022
Myc	0.98874	4.39401e-11	10.3571
Nupr1	0.988402	6.21161e-28	27.2068
Ptpn14	0.987411	5.76442e-25	24.2392
Oip5	0.984036	6.42835e-10	9.1919
Aurkb	0.983824	8.85047e-17	16.053
Camk2b	0.982356	5.94185e-12	11.2261
Tpx2	0.980924	5.44661e-25	24.2639
Nuf2	0.978491	2.37244e-14	13.6248
Ercc6l	0.975737	6.26072e-20	19.2034
Reep4	0.975424	3.78086e-14	13.4224
H2bu2	0.974277	9.79522e-06	5.00899
Plk1	0.973673	5.18604e-14	13.2852
Ahnak	0.973644	4.85504e-29	28.3138
Myocd	0.973106	6.0171e-10	9.22061
H4c12	0.972742	0.000555692	3.25517
Uhrf1	0.972685	4.78309e-20	19.3203
Tacc3	0.971695	3.35518e-23	22.4743
Chmp2b	0.970672	6.2687e-33	32.2028
Junb	0.970633	0.00406223	2.39124
Cldn4	0.968743	8.82278e-15	14.0544
Rin1	0.965951	2.28862e-07	6.64043
Styk1	0.960043	1.73225e-15	14.7614
Syt12	0.959431	1.96305e-12	11.7071
Ckap2l	0.959243	3.65272e-16	15.4374
Foxp4	0.957516	8.81284e-06	5.05488
Arhgap19	0.956654	7.41533e-43	42.1299
Pkmyt1	0.956451	5.57506e-07	6.25375
E2f8	0.955444	1.24471e-12	11.9049
Fen1	0.954354	8.94282e-33	32.0485
Chrnb1	0.954044	3.60555e-28	27.443
Proser2	0.953223	2.23096e-21	20.6515
CT010467.1	0.951422	0.0211875	1.67392
Cdkl2	0.950322	1.46403e-13	12.8344
H2ac6	0.949517	1.69587e-05	4.77061
Tpm1	0.949196	3.93163e-44	43.4054
Ndc80	0.946346	5.13824e-17	16.2892
Crip1	0.946263	1.18935e-11	10.9247
H2ac10	0.946202	0.0121637	1.91494
Prune2	0.945751	8.26039e-06	5.083
Hpcal4	0.944793	3.44512e-16	15.4628
Pdlim7	0.944224	4.1753e-09	8.37931
B4galnt1	0.943685	1.74036e-08	7.75936
Mki67	0.943346	4.60928e-12	11.3364
Plp2	0.943268	1.60347e-21	20.7949
Prr15	0.942069	2.66693e-16	15.574
Cenpf	0.941562	2.28684e-12	11.6408
Neat1	0.940336	0.0445916	1.35075
Msr1	0.940168	6.5649e-06	5.18277
Bcam	0.939659	2.94269e-13	12.5313
Sgpp2	0.938678	5.73273e-34	33.2416
Knstrn	0.93775	8.38083e-24	23.0767
H4c2	0.93699	0.000987018	3.00567
Cnksr1	0.936061	3.60531e-10	9.44306
Plec	0.935828	3.26509e-08	7.4861
Hist1h4n	0.933877	0.00108785	2.96343
H2bc18	0.933773	6.53116e-16	15.185
Esr1	0.933693	0.0013157	2.88084
Aspm	0.933571	9.46951e-19	18.0237
Rasgrf2	0.929744	1.71293e-15	14.7663
Meg3	0.928992	0.000216747	3.66405
Mxra7	0.927443	6.40193e-18	17.1937
Lmnb1	0.925554	3.20131e-21	20.4947
Akap12	0.92534	1.04459e-24	23.9811
Kif15	0.924955	8.84234e-17	16.0534
Foxm1	0.924418	2.3972e-12	11.6203
Sgo2a	0.924105	2.08027e-10	9.68188
Gm42898	0.92391	5.63358e-06	5.24922
Phgdh	0.923645	2.54858e-23	22.5937
Top2a	0.923268	1.26365e-15	14.8984
Kif4	0.922787	1.48218e-15	14.8291
Ccnb2	0.921994	1.1195e-14	13.951
H2bc13	0.92125	3.31022e-09	8.48014
Cdca5	0.920087	4.56641e-24	23.3404
Racgap1	0.919609	1.99746e-20	19.6995
Runx1	0.918728	2.36144e-06	5.62682
Mxd3	0.917254	1.6537e-09	8.78154
Kif11	0.917194	2.39694e-12	11.6203
Pole	0.913773	6.89409e-28	27.1615
Lepr	0.913246	1.03176e-19	18.9864
Cenpu	0.913126	6.42287e-15	14.1923
Eme1	0.912554	9.06776e-19	18.0425
Shcbp1	0.911477	1.822e-12	11.7395
Trpv6	0.911085	3.59041e-07	6.44486
Kif2c	0.910706	1.66438e-18	17.7787
Ckap2	0.910214	1.49149e-16	15.8264
Ccne1	0.908668	7.69799e-16	15.1136
Gm5641	0.906985	0.00569227	2.24471
Krt7	0.906744	1.60251e-11	10.7952
Ankle1	0.905789	1.71121e-11	10.7667
C530008M17Rik	0.905248	4.26116e-09	8.37047
Amotl2	0.905013	5.36176e-14	13.2707
Neurl1a	0.903958	4.082e-06	5.38913
H4c11	0.900822	0.00406431	2.39101
Mapk4	0.900183	1.87321e-39	38.7274
Sting1	0.898758	3.71153e-14	13.4304
Cenpe	0.897989	2.10913e-11	10.6759
Ttk	0.896867	1.56533e-14	13.8054
Il1r1	0.89668	1.80355e-16	15.7439
Kif22	0.896539	2.31876e-13	12.6347
H4c1	0.896511	0.00645142	2.19034
Upk3b	0.895482	0.000115524	3.93733
Fndc1	0.895125	8.15177e-07	6.08875
Depdc1a	0.89467	9.14071e-06	5.03902
Abcc4	0.893073	1.17332e-28	27.9306
Lgi2	0.892615	1.51197e-27	26.8205
Adamts1	0.89179	4.09652e-23	22.3876
H1f1	0.891686	2.13197e-17	16.6712
Gm42047	0.889686	2.75819e-07	6.55938
Tgtp1	0.887718	0.00018046	3.74362
Stmn1	0.88643	1.64754e-30	29.7832
Cks1b	0.886228	1.02022e-20	19.9913
Glis2	0.885551	1.52491e-13	12.8168
Plekhh1	0.88531	2.09921e-37	36.6779
Spag5	0.884436	1.08469e-20	19.9647
Enc1	0.884337	6.76995e-11	10.1694
Sgo1	0.884098	2.79674e-13	12.5533
Vcan	0.882947	1.56464e-06	5.80559
Uchl1	0.881422	1.67945e-06	5.77483
H3c7	0.879639	0.0413736	1.38328
Rdh12	0.879606	1.433e-08	7.84375
Fancd2	0.877685	5.19195e-18	17.2847
Kifc1	0.876795	6.17977e-09	8.20903
Pf4	0.875412	4.66241e-12	11.3314
Itga3	0.874945	2.91742e-09	8.535
4930550C14Rik	0.873412	3.00527e-11	10.5221
Birc5	0.873382	1.49327e-14	13.8259
Acta2	0.872784	2.19369e-11	10.6588
Nek2	0.872022	2.41591e-19	18.6169
Clspn	0.871901	2.75538e-14	13.5598
Tinagl1	0.8719	2.08464e-17	16.681
Rrm2	0.871744	3.69582e-12	11.4323
Rras2	0.871104	7.15503e-29	28.1454
Tk1	0.865967	3.32354e-20	19.4784
AI506816	0.864924	5.08236e-10	9.29393
Bub1	0.864606	7.17814e-10	9.14399
Zbtb42	0.863344	2.50136e-09	8.60182
H2bc6	0.863337	2.67584e-06	5.57254
Chaf1b	0.862711	2.28608e-20	19.6409
Cep55	0.862627	9.61046e-10	9.01726
L1cam	0.86046	1.25275e-14	13.9021
Cd14	0.859712	6.99947e-09	8.15494
Plk4	0.85952	1.10145e-14	13.958
Cdc20	0.858214	3.56212e-17	16.4483
Pclaf	0.857047	1.54692e-10	9.81053
Cenpn	0.85529	5.26983e-18	17.2782
Ptgfrn	0.853662	6.26117e-18	17.2033
Gcnt4	0.851842	7.1362e-20	19.1465
H4c6	0.850113	2.63429e-06	5.57934
Cdca3	0.84846	5.93119e-14	13.2269
Elf3	0.847333	7.08807e-09	8.14947
Tuba1b	0.847056	2.90642e-38	37.5366
Gm9780	0.846685	0.000104648	3.98027
Gm47761	0.845529	4.74722e-07	6.32356
Cenph	0.844519	5.38517e-10	9.2688
Chsy3	0.84264	6.45837e-08	7.18988
Ncapd2	0.842442	6.36421e-17	16.1963
Lig1	0.842189	8.34743e-16	15.0784
Trpv5	0.841892	6.04874e-14	13.2183
Gins1	0.839626	8.35237e-12	11.0782
Agrn	0.838642	1.61278e-14	13.7924
Fgfbp1	0.838015	1.86992e-08	7.72818
Mapk13	0.837669	2.95449e-16	15.5295
Col11a1	0.837581	6.83615e-17	16.1652
Mthfd1l	0.837444	7.66548e-30	29.1155
Nsl1	0.835777	7.85569e-26	25.1048
Emp1	0.834868	2.15765e-16	15.666
Dab1	0.834532	2.91952e-13	12.5347
Usp43	0.834225	1.98449e-08	7.70235
Macc1	0.832744	1.72142e-08	7.76411
Exo1	0.83178	1.5365e-13	12.8135
Cldn7	0.831	1.21776e-19	18.9144
Tubb5	0.830319	2.48551e-19	18.6046
Pamr1	0.829697	4.21973e-27	26.3747
Mt1	0.828719	8.55654e-05	4.0677
Kif20a	0.828663	4.22501e-16	15.3742
Aurka	0.828433	1.93903e-12	11.7124
Traip	0.82836	2.55904e-10	9.59192
Nrm	0.827762	1.36024e-16	15.8664
Gm20186	0.825851	3.48928e-06	5.45726
Rimklb	0.824536	4.79543e-10	9.31917
Thbs3	0.824432	1.47467e-05	4.8313
Trim16	0.824001	1.13881e-36	35.9436
Kpna2	0.823137	2.24984e-18	17.6478
Mcm10	0.822694	8.00925e-15	14.0964
Cenpi	0.822376	6.26263e-10	9.20324
Nusap1	0.821826	4.5928e-09	8.33792
Cdc25c	0.821533	2.41269e-09	8.6175
Adamtsl4	0.820416	3.1653e-08	7.49959
Orc1	0.820047	3.41792e-09	8.46624
Ifitm3	0.819826	1.61903e-07	6.79075
Mcoln3	0.819773	1.21918e-24	23.9139
Cenpa	0.819649	8.36911e-22	21.0773
Jun	0.819333	2.42879e-06	5.61461
Polq	0.818988	2.0091e-12	11.697
Cdh6	0.818788	1.21427e-15	14.9157
Fjx1	0.818676	1.26625e-06	5.89748
Rad18	0.818289	2.3114e-11	10.6361
Loxl4	0.817276	1.65516e-09	8.78116
Gas2l3	0.816827	4.22892e-14	13.3738
H2ac20	0.816419	0.00538376	2.26891
Gm12840	0.815086	0.000318559	3.49681
Dsp	0.814043	5.21075e-20	19.2831
Frem2	0.810299	2.31253e-25	24.6359
Ctps	0.810276	5.57248e-36	35.254
Ptpn13	0.809404	5.89074e-24	23.2298
Mastl	0.807372	7.22432e-09	8.1412
CT010467.2	0.807131	0.022141	1.6548
Cxcl16	0.805315	6.70066e-42	41.1739
BC067074	0.801985	1.9563e-32	31.7086
Jag1	0.801939	5.8614e-63	62.232
Cdc6	0.801696	2.4834e-12	11.605
Entpd2	0.801582	5.91708e-09	8.22789
Arhgap11a	0.799841	4.14784e-11	10.3822
Hist1h4m	0.796977	0.00235503	2.628
Gadd45b	0.796639	2.03786e-06	5.69083
Ntrk2	0.796129	4.57071e-09	8.34002
Iqgap1	0.796029	3.21447e-34	33.4929
Ccdc25	0.794213	1.03995e-18	17.983
Ska3	0.793549	7.28209e-14	13.1377
Hacd4	0.792146	3.98797e-19	18.3992
Knl1	0.790823	8.13234e-06	5.08978
Timeless	0.787832	2.81553e-32	31.5504
Col8a2	0.787473	2.88448e-07	6.53993
Rad51	0.787444	2.44043e-08	7.61253
Acot7	0.787152	5.26482e-09	8.27862
Plek2	0.786869	4.81642e-12	11.3173
Pask	0.786262	2.37412e-23	22.6245
Pold1	0.782677	6.97623e-08	7.15638
Nat8f2	0.78233	5.34809e-07	6.2718
Tspan5	0.782177	1.77826e-21	20.75
Tuba1a	0.781781	2.84362e-23	22.5461
Cygb	0.780887	5.03571e-08	7.29794
Cdh4	0.780144	1.52242e-10	9.81747
Rian	0.779688	0.00518311	2.28541
Bub1b	0.777307	2.08037e-21	20.6819
Tmem171	0.777256	2.02662e-13	12.6932
Mcm3	0.776817	2.31548e-20	19.6354
Plac9b	0.776358	6.53707e-07	6.18462
Aldh18a1	0.77603	1.60173e-13	12.7954
S100a11	0.775074	8.82744e-09	8.05417
Plet1	0.774236	0.0336777	1.47266
4930579G24Rik	0.7739	1.3326e-11	10.8753
Cdca7	0.773873	3.44512e-16	15.4628
Neil3	0.772314	1.12622e-07	6.94838
Itpr3	0.771331	1.39818e-08	7.85444
Rhou	0.769933	2.26494e-16	15.6449
Fanci	0.769272	1.63101e-13	12.7875
Hells	0.768131	7.24932e-06	5.1397
H2ac19	0.767943	0.00469614	2.32826
Sulf1	0.767448	0.00415593	2.38133
Aif1l	0.766809	1.01991e-41	40.9914
Rad51ap1	0.766594	7.8811e-11	10.1034
Epha2	0.766146	2.96474e-06	5.52801
Chek1	0.765291	5.7974e-08	7.23677
Fam111a	0.765286	3.9919e-08	7.39882
Nab1	0.764567	1.91564e-24	23.7177
Trim59	0.764451	6.0513e-05	4.21815
Dpysl3	0.763601	1.31335e-23	22.8816
Vgll3	0.76327	5.46133e-09	8.2627
Hbegf	0.762137	5.59179e-21	20.2524
Serpinb6b	0.761445	2.41158e-26	25.6177
Gm38312	0.759147	3.97438e-12	11.4007
Tagln	0.759038	1.33378e-11	10.8749
Eif1a	0.758961	5.91568e-13	12.228
Spdl1	0.75808	5.30389e-14	13.2754
Homer2	0.758045	4.60881e-07	6.33641
Haus4	0.756823	2.71597e-13	12.5661
S100a10	0.756683	2.647e-40	39.5772
Dbf4	0.756258	4.61624e-15	14.3357
Cdc25b	0.755956	5.3104e-15	14.2749
Pim1	0.755803	2.1638e-09	8.66478
Gm48275	0.755615	3.88936e-05	4.41012
Ddx11	0.755601	1.34234e-21	20.8721
Kntc1	0.75551	1.52613e-12	11.8164
Cdca7l	0.755126	1.33556e-40	39.8743
Gm48942	0.753615	3.47814e-06	5.45865
Tpbg	0.753098	1.91954e-08	7.7168
Gm17501	0.753012	1.03375e-12	11.9856
Msln	0.75224	0.0187548	1.72689
Hmga1	0.751522	9.37272e-09	8.02813
C1qb	0.74854	0.000300081	3.52276
Tonsl	0.748524	8.40563e-10	9.07543
Ncapg	0.748087	5.47918e-06	5.26128
Rad54b	0.746022	6.69067e-06	5.17453
Nbl1	0.745273	9.40046e-06	5.02685
Tap1	0.74474	1.05791e-05	4.97555
Mcm5	0.743935	2.66306e-18	17.5746
Myadm	0.743727	4.60703e-17	16.3366
Cit	0.741728	3.98174e-11	10.3999
E2f1	0.740314	7.75379e-08	7.11049
Scn8a	0.739019	3.10564e-06	5.50785
Ier2	0.738924	0.000353225	3.45195
Egfr	0.736998	1.22498e-39	38.9119
Ncaph	0.736952	1.22607e-15	14.9115
Lmna	0.736094	0.000260532	3.58414
Elf4	0.735559	5.03006e-09	8.29843
Fam149a	0.734619	1.15885e-18	17.936
Capn5	0.73417	1.47178e-08	7.83216
Cavin1	0.733727	5.42643e-05	4.26549
Jund	0.732993	0.0404807	1.39275
Vat1	0.73297	3.20405e-09	8.4943
Avpr2	0.732614	1.39302e-05	4.85604
Stat3	0.730855	1.17763e-16	15.929
Chn2	0.728551	1.12652e-33	32.9483
Hmgb2	0.728517	1.25001e-07	6.90309
Cdca2	0.728268	4.01069e-12	11.3968
Cd276	0.727637	6.45923e-09	8.18982
Jpt1	0.726879	3.25906e-11	10.4869
Plau	0.726632	2.21883e-21	20.6539
Plpp2	0.726401	2.84781e-12	11.5455
Dtl	0.725224	1.294e-11	10.8881
Serpinb6a	0.724795	7.93071e-18	17.1007
Tuba1c	0.723676	3.49923e-28	27.456
Kif20b	0.723609	2.69962e-07	6.5687
Loxl1	0.723024	0.00732937	2.13493
Cip2a	0.722699	8.23047e-07	6.08458
Stx1a	0.720599	4.41374e-07	6.35519
Taf4b	0.719588	1.24781e-14	13.9039
Bard1	0.71897	4.65371e-16	15.3322
Olfml2b	0.718547	1.89201e-05	4.72308
Ube2t	0.717647	2.69739e-11	10.5691
Col7a1	0.716224	0.000421193	3.37552
Myh9	0.715946	2.46057e-06	5.60896
Gm43305	0.71564	2.4699e-10	9.60732
Efhd2	0.715242	2.58393e-07	6.58772
Rhobtb3	0.714268	1.20509e-13	12.919
Mis18bp1	0.714055	1.23936e-05	4.9068
Tagln2	0.713626	6.74477e-19	18.171
Ncapg2	0.712973	7.82256e-08	7.10665
Gli3	0.7122	1.19337e-09	8.92322
Hk2	0.711669	2.11742e-06	5.67419
Slc35e4	0.711588	0.000135632	3.86764
Coro1a	0.710699	3.63879e-06	5.43904
Itga2	0.709585	7.85126e-09	8.10506
Cxadr	0.709476	1.32639e-26	25.8773
Hmcn1	0.709012	5.73014e-14	13.2418
Ung	0.708614	1.48325e-15	14.8288
Aldh1a7	0.706804	1.3945e-08	7.85558
Lox	0.705981	1.77689e-09	8.75034
Kif1a	0.705046	7.05665e-06	5.1514
Tcf19	0.704957	1.8691e-12	11.7284
Spc24	0.703882	1.02737e-12	11.9883
Faxc	0.702937	2.48795e-07	6.60416
Rad54l	0.702081	3.54585e-11	10.4503
Mthfd2	0.700667	4.53884e-13	12.3431
Mms22l	0.696599	4.25585e-12	11.371
Htra3	0.696174	9.53858e-05	4.02052
Slc16a3	0.695984	2.30298e-06	5.63771
Arhgdib	0.695017	5.68029e-11	10.2456
Adora1	0.694271	1.90289e-07	6.72059
Il1rap	0.693892	2.44206e-12	11.6122
Ywhah	0.693386	2.28866e-19	18.6404
Cdkn2c	0.692361	1.73711e-09	8.76017
Mettl2	0.692114	1.30523e-31	30.8843
Map3k6	0.691858	0.00216462	2.66462
Ablim1	0.690364	7.15503e-29	28.1454
Hs6st2	0.689785	2.41302e-10	9.61744
Stx11	0.688145	1.45277e-09	8.8378
Tgfb3	0.687968	4.35913e-06	5.3606
Nfkbiz	0.687924	7.89198e-09	8.10281
Prss23	0.687705	1.0762e-23	22.9681
Mrc1	0.687554	2.55033e-11	10.5934
Ifi204	0.685909	0.00201952	2.69475
Pdlim1	0.685749	1.91231e-06	5.71844
Samd4	0.684271	1.49409e-13	12.8256
Ctxn1	0.68339	0.00102685	2.98849
Hmmr	0.682849	5.36702e-06	5.27027
Ier3ip1	0.682777	6.98552e-13	12.1558
Gm50331	0.682335	0.00113015	2.94686
Serpinf1	0.680497	0.00196827	2.70592
Pbk	0.680456	2.65648e-05	4.57569
Map3k1	0.679432	2.42482e-16	15.6153
Prim2	0.679137	1.44443e-24	23.8403
Mad2l1	0.678888	1.25684e-08	7.90072
Scnn1a	0.67784	1.4653e-07	6.83407
Scin	0.676491	9.79003e-20	19.0092
Slit2	0.676002	1.99012e-12	11.7011
Cdt1	0.675296	3.96158e-06	5.40213
Adamtsl3	0.674361	1.08612e-05	4.96412
Sox11	0.67401	1.93409e-06	5.71352
Sinhcaf	0.67333	1.00741e-16	15.9968
Ccdc120	0.673122	8.72152e-07	6.05941
Lamc1	0.672734	4.9395e-14	13.3063
Cdc45	0.672006	5.2007e-16	15.2839
Tcaf2	0.671964	2.82887e-37	36.5484
Pfkp	0.671888	7.5545e-46	45.1218
H2-K1	0.671801	3.36139e-05	4.47348
Parpbp	0.671269	4.79648e-05	4.31908
Bspry	0.670905	3.76292e-11	10.4245
Arl4c	0.670484	6.12245e-13	12.2131
Fbxo5	0.669258	7.06461e-11	10.1509
Gm43041	0.668935	1.85239e-09	8.73227
Scara3	0.667895	0.0010163	2.99298
Penk	0.666841	6.27071e-05	4.20268
Esyt1	0.665005	4.14342e-11	10.3826
Uxs1	0.66477	1.51154e-17	16.8206
Acot9	0.664324	3.18288e-12	11.4972
Psmb8	0.662806	0.000137182	3.8627
Atad2	0.662526	3.2463e-09	8.48861
Mical2	0.662293	1.17174e-05	4.93117
St8sia2	0.661947	2.09772e-07	6.67825
Gen1	0.661799	7.59693e-07	6.11936
H4c14	0.660739	0.0107134	1.97007
Fam102b	0.660143	9.65646e-23	22.0152
Hmox1	0.657596	4.22398e-07	6.37428
Dscc1	0.657341	2.14059e-08	7.66947
Clu	0.65668	3.44651e-06	5.46262
Il13ra1	0.655079	2.09577e-09	8.67866
Chtf18	0.65498	9.52983e-10	9.02092
Ddias	0.654392	3.36369e-05	4.47318
Tmem129	0.654204	3.48512e-19	18.4578
Vmn2r97	0.653291	1.30565e-10	9.88417
Fosl2	0.652089	3.60329e-15	14.4433
Parp3	0.651671	1.00386e-09	8.99833
Coro2a	0.651232	0.00383729	2.41598
Mcm7	0.651023	2.51975e-17	16.5986
Chaf1a	0.650515	2.23614e-10	9.6505
Smc2	0.650237	2.16524e-06	5.66449
Eif5a2	0.649663	1.47131e-09	8.8323
Cblc	0.649468	1.36271e-06	5.8656
Cyp4b1	0.649246	1.03038e-07	6.987
Ncs1	0.649239	4.31809e-15	14.3647
C1qtnf3	0.648787	2.70183e-10	9.56834
Cdc7	0.647102	1.99109e-10	9.70091
Il17rd	0.646854	1.32006e-32	31.8794
Cdkn1a	0.646601	0.00203556	2.69132
Lpcat4	0.646265	0.000409949	3.38727
Dapp1	0.645311	1.54514e-17	16.811
H2-D1	0.644808	7.7815e-05	4.10894
Fyb2	0.644543	5.28755e-07	6.27675
Kdelr3	0.643916	4.23826e-15	14.3728
Esrp1	0.64341	1.50292e-10	9.82306
Myl12a	0.642413	1.68718e-45	44.7728
Prnd	0.642123	5.85814e-06	5.23224
Gpr161	0.640819	4.39349e-34	33.3572
Hebp2	0.640731	2.00317e-08	7.69828
Gpc6	0.639819	3.49969e-07	6.45597
Tmem43	0.63872	2.39478e-14	13.6207
Nkd2	0.63825	7.7815e-05	4.10894
Cdk14	0.63762	3.76885e-08	7.42379
Eif4ebp1	0.637565	1.36204e-06	5.86581
Gcsh	0.636747	6.02833e-12	11.2198
Tnc	0.635119	1.30523e-06	5.88431
B3glct	0.634435	6.36368e-25	24.1963
Msrb3	0.634374	3.81547e-21	20.4185
Zwilch	0.634152	7.47322e-07	6.12649
Tspan8	0.633824	6.76995e-11	10.1694
Ifit1	0.633587	0.000466637	3.33102
Pprc1	0.633467	8.50529e-05	4.07031
Arhgef4	0.632934	0.000203865	3.69066
H2az1	0.632348	7.08807e-09	8.14947
Csrp1	0.632027	4.19371e-15	14.3774
Dbndd2	0.631922	5.91033e-16	15.2284
Relb	0.630525	4.17354e-06	5.3795
Anp32b	0.630091	0.000106871	3.97114
Praf2	0.629827	3.9923e-13	12.3988
Arl15	0.629492	1.64317e-15	14.7843
AA986860	0.629156	1.01882e-08	7.9919
Gpr39	0.629152	5.77053e-09	8.23878
Poc1a	0.628941	6.26742e-10	9.20291
H4c4	0.628902	0.0326973	1.48549
Txnrd1	0.628023	7.63981e-42	41.1169
Gm48348	0.627951	6.99007e-05	4.15552
Mcm2	0.627925	5.97612e-08	7.22358
Prrg4	0.627389	1.07924e-15	14.9669
Cdkl1	0.625897	1.46403e-13	12.8344
Panx1	0.625765	2.62006e-15	14.5817
Bend4	0.625735	4.14784e-11	10.3822
Lpcat2	0.625435	5.37665e-06	5.26949
Kif18a	0.62542	2.86425e-05	4.54299
Dcbld2	0.622783	7.60543e-40	39.1189
Pcna	0.622481	7.28959e-13	12.1373
Gpsm2	0.621944	1.67278e-14	13.7766
Phlda3	0.620835	0.00204386	2.68955
Adcyap1r1	0.620395	5.64344e-08	7.24846
Gpt2	0.619251	1.20847e-18	17.9178
Ifitm1	0.61909	4.67624e-06	5.3301
Mboat1	0.618846	2.81241e-29	28.5509
Serpine1	0.618252	8.64177e-06	5.0634
Rfc4	0.617475	8.86949e-08	7.0521
Plch1	0.616341	1.32254e-14	13.8786
Ostm1	0.615509	1.58849e-17	16.799
Celsr1	0.614892	2.84463e-06	5.54597
Wdhd1	0.614501	9.23495e-13	12.0346
Baz1a	0.614439	2.0091e-12	11.697
Rangap1	0.613067	2.61888e-09	8.58188
Ctsc	0.611792	8.2907e-13	12.0814
Lrrk1	0.611103	1.43705e-06	5.84253
Rad51b	0.610659	3.17579e-09	8.49815
Tbc1d9	0.609742	4.50774e-13	12.346
Anxa1	0.608317	1.7657e-05	4.75308
Cpm	0.608301	5.71492e-15	14.243
Tlr13	0.608268	0.000604994	3.21825
Ankrd44	0.608222	2.18622e-19	18.6603
Litaf	0.60744	7.36459e-29	28.1329
Topbp1	0.60736	2.30826e-17	16.6367
Lasp1	0.607068	2.14328e-09	8.66892
Cttn	0.606647	2.9337e-23	22.5326
Kctd10	0.606229	1.91746e-11	10.7173
Npdc1	0.605425	0.000890271	3.05048
Zfp568	0.605324	2.46472e-24	23.6082
Frrs1	0.604245	1.79865e-08	7.74505
Vash1	0.603877	5.40928e-06	5.26686
D430020J02Rik	0.603692	1.37219e-05	4.86258
Oasl2	0.602654	0.000264357	3.57781
Gbp2	0.602635	0.00134899	2.86999
Fcrls	0.602319	1.11395e-06	5.95313
Gmnn	0.601926	7.49999e-08	7.12494
C1qtnf5	0.6017	5.64323e-05	4.24847
Rhpn2	0.601384	1.17523e-16	15.9299
Brip1	0.600223	2.46166e-07	6.60877
Lrrc20	0.600085	6.75328e-05	4.17049
Rpa2	0.59992	3.45846e-19	18.4611
Mal	0.599757	1.30181e-26	25.8855
Tubb4b	0.599179	5.03339e-22	21.2981
Dnmt1	0.598932	7.29702e-13	12.1369
Gm4739	0.598811	0.000629448	3.20104
Adamts3	0.598393	6.76162e-05	4.16995
Tlr12	0.597782	1.3129e-05	4.88177
Cryab	0.597311	3.64935e-06	5.43778
E2f2	0.596757	0.000103409	3.98544
Wfdc2	0.596731	2.7149e-21	20.5662
Dnajc10	0.59672	1.99122e-20	19.7009
C1qa	0.596515	0.00629758	2.20083
Ppm1j	0.596285	5.88864e-05	4.22999
Ptgr1	0.596272	7.87288e-14	13.1039
Iigp1	0.595829	0.0180855	1.74267
Samd5	0.595494	8.15222e-11	10.0887
Myo1c	0.595048	2.37583e-11	10.6242
Cenpp	0.594227	0.000671044	3.17325
E2f7	0.593549	3.8457e-08	7.41502
Irf6	0.592953	1.01978e-33	32.9915
Ajuba	0.592649	1.29716e-06	5.88701
Syne3	0.592048	1.85197e-07	6.73237
Ecrg4	0.591361	0.00450572	2.34624
Cenpl	0.589579	0.000365501	3.43711
Rhbdf1	0.589273	7.74491e-05	4.11098
Pmf1	0.588558	7.79103e-10	9.10841
Ccr1	0.588466	0.000181396	3.74137
Rrp1b	0.588283	5.89938e-16	15.2292
Slc37a1	0.588041	6.43106e-05	4.19172
Fanca	0.58696	1.50838e-06	5.82149
Hdac7	0.586818	8.80828e-05	4.05511
Blm	0.586749	8.464e-07	6.07242
Scml4	0.586408	8.5424e-09	8.06842
Grhl1	0.586148	1.50258e-05	4.82316
Impa1	0.586013	1.22754e-09	8.91097
Cep128	0.586005	9.2487e-10	9.03392
Dsn1	0.585438	2.92236e-13	12.5343
Efna5	0.585168	7.91911e-05	4.10132
Specc1	0.585081	1.87738e-23	22.7264
Chmp4c	0.584985	7.27918e-14	13.1379
Gm37697	0.584412	0.00071046	3.14846
C1qc	0.583347	0.00687612	2.16266
Mcm4	0.582863	4.11303e-15	14.3858
Tmsb10	0.582001	1.92665e-08	7.7152
Gm45090	0.581531	0.00810794	2.09109
Pola2	0.581289	2.4206e-14	13.6161
Fkbp5	0.580905	1.33546e-08	7.87437
Prom1	0.580019	8.76348e-13	12.0573
Prim1	0.579231	6.07904e-07	6.21617
Zdhhc2	0.578835	1.07788e-05	4.96743
Vwa2	0.57843	1.60765e-05	4.79381
Pola1	0.577797	2.31171e-06	5.63607
Naaladl2	0.576413	8.78135e-06	5.05644
Tfdp1	0.576046	3.00549e-16	15.5221
Cercam	0.575615	6.26254e-05	4.20325
Tor2a	0.575469	3.40072e-07	6.46843
Tlr2	0.575433	3.29964e-11	10.4815
Cd68	0.575141	0.00149244	2.8261
Akna	0.574709	0.000439434	3.35711
Mpzl1	0.572861	4.38088e-05	4.35844
Tead1	0.572787	1.38201e-13	12.8595
Smim15	0.572636	2.79112e-05	4.55422
Clstn2	0.571982	1.91331e-09	8.71821
Myof	0.571108	2.31993e-30	29.6345
Psat1	0.570973	2.51426e-13	12.5996
Exph5	0.569587	2.29083e-21	20.64
Kazn	0.56851	6.24006e-15	14.2048
Plekha4	0.568477	0.000199581	3.69988
Haspin	0.56724	3.93901e-07	6.40461
Slc39a1	0.566793	5.72276e-30	29.2424
Rtp4	0.566167	0.000201235	3.6963
Plaur	0.565808	0.00459346	2.33786
Tmpo	0.565675	1.98411e-10	9.70243
Tnfrsf10b	0.564995	6.07244e-08	7.21664
Bora	0.564395	1.19492e-13	12.9227
Rdh11	0.563363	2.55904e-10	9.59192
Lurap1	0.563274	2.54756e-15	14.5939
Rassf6	0.563156	2.25674e-11	10.6465
Slc1a4	0.563073	1.37843e-07	6.86061
Hoxb2	0.562369	0.0227689	1.64266
Cyb561	0.561535	4.20411e-17	16.3763
Vopp1	0.561379	8.06567e-23	22.0934
Pard6b	0.560398	1.24354e-10	9.90534
Mns1	0.560185	1.1798e-05	4.92819
Hnrnpab	0.559749	6.64562e-22	21.1775
Dck	0.559167	1.22127e-08	7.91319
Myl12b	0.559017	2.41628e-20	19.6169
Tcf7	0.558531	0.00216037	2.66547
BC055324	0.558066	1.05098e-06	5.97841
Lef1	0.557739	0.00484772	2.31446
Rhbdf2	0.557511	0.000833603	3.07904
Cx3cr1	0.557203	3.97897e-13	12.4002
Mlkl	0.556028	0.000442895	3.3537
Nasp	0.55572	4.3416e-09	8.36235
Pik3ap1	0.555589	0.00321565	2.49273
Cgn	0.554323	6.79424e-08	7.16786
Large2	0.554203	0.000660602	3.18006
Pvt1	0.553975	0.000665941	3.17656
Wdr77	0.553784	2.50519e-29	28.6012
Myh10	0.553774	3.16157e-10	9.5001
Ptn	0.553662	4.04713e-07	6.39285
Dusp1	0.553239	2.59796e-08	7.58537
Jpt2	0.5521	3.4664e-29	28.4601
Ccdc112	0.552023	0.000127037	3.89607
Bcl10	0.551826	4.36604e-30	29.3599
Glipr2	0.551479	2.81482e-10	9.55055
Psd4	0.551087	0.000351223	3.45442
Mmp23	0.549784	1.85454e-06	5.73176
Inf2	0.549517	0.0177143	1.75168
H1f4	0.549499	0.000835753	3.07792
Nfkbie	0.54949	0.000188538	3.7246
Tgfbr2	0.549487	8.17189e-15	14.0877
Gm4425	0.548993	0.000259543	3.58579
Ddah2	0.54886	3.94796e-05	4.40363
Irf5	0.548831	0.00248831	2.6041
Crym	0.548361	4.577e-12	11.3394
Psmb9	0.547826	0.00152849	2.81574
Degs2	0.547572	0.000439936	3.35661
Mid1	0.547566	0.000720527	3.14235
Atp10a	0.547002	0.00149621	2.82501
Tpm4	0.546813	1.02094e-12	11.991
Rab3d	0.546704	1.40638e-19	18.8519
Mid1ip1	0.545939	1.5794e-08	7.80151
Cenpk	0.545377	0.0141736	1.84852
Slc25a21	0.544767	6.67862e-07	6.17531
Vcl	0.544214	1.38822e-19	18.8575
Col1a1	0.544144	0.0333508	1.47689
Shisa4	0.542232	1.25123e-11	10.9027
Syne2	0.541386	7.39135e-23	22.1313
Gm43558	0.541252	0.000431322	3.3652
Nnat	0.541176	0.000438838	3.3577
4930512B01Rik	0.541104	3.19922e-05	4.49496
Sorcs2	0.540903	3.3047e-05	4.48087
Nt5dc3	0.540826	1.03166e-12	11.9865
Arhgap45	0.540508	0.0037433	2.42674
Ppp2cb	0.54015	1.92699e-12	11.7151
Spry1	0.539499	1.79487e-07	6.74597
Scarb2	0.538934	4.14674e-10	9.38229
Pqlc3	0.538457	5.19077e-05	4.28477
Thbs1	0.537851	8.97317e-07	6.04705
P2ry2	0.537285	5.6541e-07	6.24764
Gpd2	0.537024	2.37013e-07	6.62523
Map3k9	0.536308	6.43511e-06	5.19144
Ptp4a2	0.536158	3.74424e-09	8.42664
Coro1c	0.535423	7.83837e-12	11.1058
Irs2	0.534871	4.65279e-05	4.33229
Bex4	0.53456	2.38076e-09	8.62328
Rfc3	0.534471	1.9715e-12	11.7052
Cad	0.532125	0.000336207	3.47339
Ckap4	0.53125	1.09012e-05	4.96252
Oplah	0.531049	1.18015e-05	4.92806
Gnptab	0.530776	1.19752e-32	31.9217
Il17re	0.530733	1.65927e-05	4.78008
Cdc42bpa	0.530509	1.52537e-11	10.8166
Csf1r	0.530383	1.21969e-08	7.91375
Lbr	0.530351	4.54109e-16	15.3428
Tpm2	0.529575	6.94369e-08	7.15841
Frk	0.529257	4.51126e-07	6.3457
Itga6	0.528944	1.65498e-15	14.7812
Ebf4	0.527636	0.00625426	2.20382
Ifi47	0.527441	0.0129098	1.88908
Etv1	0.526485	1.87407e-05	4.72721
Tyms	0.526037	4.62987e-12	11.3344
Paqr4	0.525591	7.09682e-12	11.1489
Necap1	0.524898	5.28045e-08	7.27733
Arpc1b	0.524875	6.46579e-05	4.18938
Mcm6	0.523856	2.16172e-14	13.6652
Bst2	0.522897	0.00300404	2.5223
Asic2	0.522201	0.000166266	3.7792
Cpz	0.521892	0.0177111	1.75175
Mapk11	0.521861	2.84463e-06	5.54597
Sergef	0.52099	3.94346e-06	5.40412
Icam1	0.52011	6.06461e-07	6.2172
Brca1	0.519298	1.47411e-08	7.83147
Fbl	0.519027	8.19554e-05	4.08642
Pde3b	0.518911	2.91746e-10	9.53499
Ddx39	0.518508	5.82846e-12	11.2344
Pom121	0.518152	5.74946e-05	4.24037
Usp1	0.517924	2.45822e-06	5.60938
Ccne2	0.517669	0.0129098	1.88908
Tubb2a	0.516987	1.47232e-07	6.832
Lynx1	0.516837	7.08984e-07	6.14936
Depdc1b	0.515786	1.76591e-06	5.75303
Ptpn3	0.515495	2.21896e-20	19.6539
Lockd	0.515458	4.88693e-05	4.31096
Arhgap29	0.515192	1.07095e-11	10.9702
Rhob	0.515166	1.68479e-06	5.77345
Prrg3	0.51511	2.60352e-07	6.58444
Esco2	0.514969	0.0111701	1.95194
Actn1	0.514445	0.000117544	3.9298
Hnrnpa1	0.514394	0.00042664	3.36994
Ccnc	0.514321	0.000760508	3.1189
Cenpt	0.51347	5.89328e-06	5.22964
Igsf3	0.513111	1.22068e-05	4.9134
Klhdc8a	0.51289	8.7222e-05	4.05937
Plk2	0.512054	8.85437e-11	10.0528
Celf2	0.511976	0.00183651	2.73601
Ccnd1	0.511948	3.50713e-15	14.455
Slc6a9	0.511287	8.86992e-05	4.05208
Clcf1	0.510901	0.000327853	3.48432
Lamb1	0.510442	2.15418e-23	22.6667
Tmem150c	0.508778	1.99801e-07	6.6994
Gpn2	0.508262	0.000541823	3.26614
Mbd3	0.508182	0.022141	1.6548
Fignl1	0.507783	6.40941e-06	5.19318
Lpcat1	0.507388	1.18907e-12	11.9248
Frzb	0.507215	3.31681e-06	5.47928
Clic1	0.506678	6.71094e-22	21.1732
Lhfp	0.50613	1.39988e-12	11.8539
Eri1	0.505846	1.05359e-06	5.97733
Epsti1	0.505768	0.0113049	1.94673
Fancb	0.505361	0.000630028	3.20064
H1f2	0.504881	0.00613339	2.2123
Haus6	0.504879	0.000158044	3.80122
Trpm4	0.504319	2.92879e-08	7.53331
Ifrd1	0.503443	9.75931e-07	6.01058
Il1rl2	0.503047	0.000232144	3.63424
Btg2	0.502766	4.94257e-09	8.30605
H2aw	0.502763	2.34841e-05	4.62923
Zfp367	0.502641	5.54298e-06	5.25626
1700017B05Rik	0.502562	0.000974861	3.01106
Flna	0.502207	6.72766e-08	7.17214
Flot2	0.501703	1.79865e-08	7.74505
Dkk3	0.501281	3.43629e-16	15.4639
Fam217b	0.50121	4.56317e-11	10.3407
Dclk2	0.500915	2.34841e-05	4.62923
Gm43820	0.500749	0.00256995	2.59008
Nans	0.500207	1.08406e-07	6.96495
Rab23	0.499631	1.40169e-05	4.85335
Vars	0.499174	0.00036884	3.43316
Fbn2	0.499004	0.00216964	2.66361
Cln8	0.499001	2.41535e-09	8.61702
Nhp2	0.498969	0.00370831	2.43082
Rab32	0.498911	6.46651e-12	11.1893
Mis18a	0.498908	1.3191e-11	10.8797
Hspg2	0.498698	0.00155755	2.80756
Mical1	0.498647	0.00173876	2.75976
Piezo1	0.498496	0.000306039	3.51422
Serinc2	0.498491	0.00316277	2.49993
Igf2bp3	0.49729	8.2277e-06	5.08472
Rnf26	0.497188	0.00548883	2.26052
Cited2	0.496984	3.5211e-08	7.45332
Gstm2	0.496741	2.05928e-11	10.6863
Arhgap22	0.496622	0.00601925	2.22046
Gas2l1	0.49624	0.0119739	1.92177
Steap1	0.496086	5.31703e-05	4.27433
Tmeff1	0.495069	1.64501e-06	5.78383
Gm48274	0.494883	0.000637515	3.19551
Capn1	0.494761	1.03736e-05	4.98407
Lcp1	0.494596	8.80841e-09	8.0551
Slco4a1	0.494474	0.00295909	2.52884
Maea	0.494329	8.58748e-16	15.0661
Eprn	0.494024	3.00961e-05	4.52149
Mtbp	0.493681	1.80001e-09	8.74473
Tpm3	0.492739	2.19545e-22	21.6585
Sirt6	0.491699	0.00989905	2.00441
Elovl7	0.491106	3.4015e-06	5.46833
Ankrd6	0.490315	6.80362e-06	5.16726
Cdkn2aipnl	0.489831	6.53116e-16	15.185
Pcdh19	0.489529	2.22781e-05	4.65212
Gstcd	0.489104	2.2695e-10	9.64407
Zfp459	0.488741	0.00388296	2.41084
Pbx3	0.488549	4.72654e-07	6.32546
Mast2	0.488242	1.56725e-05	4.80486
Sh3bgrl3	0.487815	0.0058157	2.2354
Lsm2	0.487543	1.14936e-07	6.93954
Apela	0.48754	0.000392985	3.40562
Tert	0.487302	0.000172864	3.7623
Ugcg	0.487116	4.14045e-09	8.38295
Pdgfrl	0.486977	0.00108317	2.9653
Galnt12	0.486881	1.52163e-07	6.81769
Cep85	0.486818	1.93898e-07	6.71243
C1ql3	0.486302	6.99007e-05	4.15552
Ranbp17	0.48606	7.69321e-06	5.11389
Emp3	0.485503	7.48938e-05	4.12555
Dut	0.485347	3.20405e-09	8.4943
Vim	0.484851	4.39689e-06	5.35685
Ednra	0.484818	0.000205579	3.68702
Fzd3	0.484775	7.53068e-07	6.12317
Nras	0.484753	4.87355e-13	12.3122
Slc38a2	0.482517	1.75916e-14	13.7547
AU020206	0.482304	0.000506329	3.29557
Sptb	0.48166	0.000445425	3.35123
Crybg1	0.481499	1.12079e-11	10.9505
Pigs	0.481319	0.000313301	3.50404
Ccng1	0.480627	0.00109907	2.95897
Smdt1	0.480617	3.52482e-10	9.45286
Gata3	0.480111	0.0155359	1.80866
Cars	0.479927	3.75525e-14	13.4254
Ppih	0.479801	2.29084e-08	7.64001
Ran	0.479241	3.07245e-19	18.5125
Gm48107	0.478989	0.00460523	2.33675
Ak5	0.478575	5.31661e-05	4.27437
Slc1a3	0.478543	1.09041e-09	8.96241
Soga1	0.477695	0.000778036	3.109
Pole2	0.477098	0.000340271	3.46818
Tspo	0.477088	0.00267639	2.57245
Gltp	0.476911	1.05375e-08	7.97726
Msn	0.476767	1.63574e-05	4.78629
Vav1	0.476177	8.14255e-05	4.08924
Itprip	0.476042	9.63988e-05	4.01593
Tnk1	0.475992	0.000244079	3.61247
Fbln1	0.475323	0.000381774	3.41819
Pik3cb	0.47527	6.18526e-05	4.20864
Pmp22	0.475171	2.4837e-08	7.6049
Epn3	0.475012	0.00424573	2.37205
Eln	0.474566	0.0131993	1.87945
Nectin2	0.474204	0.0010365	2.98443
Dsc2	0.473827	0.0043062	2.36591
Ccdc34	0.472149	1.40451e-08	7.85247
Cdc42ep2	0.472128	3.74795e-06	5.42621
Rgs19	0.47208	0.00173575	2.76051
Senp1	0.471542	2.34716e-14	13.6295
Cchcr1	0.469849	0.000359708	3.44405
Limk1	0.469294	0.0169674	1.77038
Twsg1	0.468864	5.79045e-21	20.2373
Plekhg2	0.468815	0.000797196	3.09843
Hirip3	0.467614	1.83673e-08	7.73595
Rhbdl2	0.467572	6.72492e-05	4.17231
Gldc	0.466876	0.000849438	3.07087
Slc39a6	0.466774	1.1433e-12	11.9418
Alyref	0.466644	3.48802e-11	10.4574
Ehd2	0.466545	0.000145547	3.837
Tbc1d2	0.466491	0.00263714	2.57887
Tspan1	0.466244	1.7552e-07	6.75567
Tmem30b	0.465967	0.000342264	3.46564
Tjp2	0.465642	1.5687e-07	6.80446
Hid1	0.46522	0.0010365	2.98443
Tex30	0.465185	0.00131909	2.87973
Cbr3	0.464955	0.00959613	2.0179
Atad5	0.464613	0.000117435	3.9302
Plek	0.46445	0.0136562	1.86467
Ppp1r15a	0.46307	0.000241196	3.61763
Wee1	0.462921	8.02675e-09	8.09546
Nectin1	0.462879	0.000298588	3.52493
Ryk	0.46268	4.37677e-28	27.3588
Cib2	0.462344	0.000694187	3.15852
Zgrf1	0.462303	2.07203e-05	4.6836
Nckap1l	0.461044	0.00108657	2.96394
Nptxr	0.460844	0.00514955	2.28823
Tnfaip1	0.460808	3.69505e-21	20.4324
Ptpre	0.460152	0.000374525	3.42652
Capg	0.460094	0.000164909	3.78276
Fam57a	0.459749	5.65008e-09	8.24795
Cdk6	0.459728	2.14717e-10	9.66813
Slit3	0.459536	0.00415327	2.38161
Lck	0.459252	0.00611965	2.21327
Col5a1	0.458933	0.013502	1.8696
Jak3	0.458922	0.0125523	1.90128
Tube1	0.458659	0.000356188	3.44832
Peg12	0.458315	1.50694e-05	4.8219
Cyp4v3	0.458057	2.44736e-05	4.6113
Ammecr1	0.45797	0.000322537	3.49142
Plekhf1	0.457953	0.000738815	3.13146
Ptgis	0.456623	0.0297706	1.52621
Slc6a18	0.456364	0.000106967	3.97075
Psmc3ip	0.455838	2.87904e-05	4.54075
Atp8b1	0.4556	1.56255e-14	13.8062
Actb	0.455479	6.50778e-08	7.18657
Gli1	0.454677	0.0396675	1.40157
Capn2	0.454601	1.02267e-24	23.9903
Agap3	0.454398	0.000895073	3.04814
Casp12	0.454014	0.00253904	2.59533
Csrp2	0.453994	5.46026e-07	6.26279
Vwa5a	0.453986	1.70495e-11	10.7683
Cdk16	0.453411	1.83161e-09	8.73717
Sh3d19	0.453044	1.13138e-18	17.9464
Cacna2d1	0.452839	0.00107459	2.96876
Mroh2a	0.452715	0.00170674	2.76783
Kif24	0.452655	1.40183e-05	4.85331
Camkk2	0.452404	1.52944e-05	4.81547
Dtwd2	0.452168	1.02143e-05	4.99079
Mcl1	0.450568	1.79683e-13	12.7455
Fbxo17	0.450544	0.00194592	2.71088
Bach2	0.45035	3.95322e-06	5.40305
Hap1	0.450225	0.00355593	2.44905
Marveld3	0.449994	0.00019684	3.70589
Lama3	0.4498	5.32397e-08	7.27376
Irf9	0.44965	7.81324e-09	8.10717
Zdhhc18	0.449333	7.51944e-06	5.12381
Slc2a3	0.449147	3.86694e-05	4.41263
Corin	0.447999	0.000413027	3.38402
Mcph1	0.44746	3.83069e-11	10.4167
Spock2	0.446935	0.00700485	2.1546
H1f0	0.446926	1.55621e-06	5.80793
Als2cl	0.446638	0.000215787	3.66597
Bgn	0.445781	6.03948e-06	5.219
Hjurp	0.445643	3.8233e-12	11.4176
Sass6	0.44504	0.000211746	3.67419
Gm10123	0.442694	0.0354273	1.45066
4930470H14Rik	0.441964	0.000279742	3.55324
Lhx1	0.441423	0.000757362	3.1207
Septin8	0.440927	3.69464e-11	10.4324
Rbm3	0.440745	5.32606e-05	4.27359
Inka2	0.440452	0.0264005	1.57839
Cdh1	0.440434	6.27546e-07	6.20235
Apaf1	0.438661	1.47061e-09	8.8325
Igf2bp1	0.438462	8.21615e-07	6.08533
Gan	0.437671	4.27393e-07	6.36917
Anxa5	0.437188	7.99101e-25	24.0974
Gmip	0.437091	1.1444e-05	4.94142
Snrpn	0.436634	0.000514161	3.2889
Rgl3	0.436541	0.00113015	2.94686
Cacnb3	0.436386	0.016733	1.77643
Ccdc18	0.436161	0.0250295	1.60155
Cldn6	0.436104	2.06168e-05	4.68578
Fn1	0.435951	0.000842117	3.07463
Cnn2	0.435715	0.000992632	3.00321
Ifit2	0.435482	1.74863e-05	4.7573
Ybx3	0.435315	0.00033252	3.47818
AC160336.1	0.434644	0.00536429	2.27049
Fut4	0.434215	1.13048e-06	5.94674
Nkain4	0.434052	0.00719307	2.14309
Ccdc14	0.434001	5.1307e-05	4.28982
Slfn2	0.4336	0.000145607	3.83682
Brca2	0.432993	0.0010941	2.96094
Fkbp1a	0.432883	7.24915e-06	5.13971
Banf1	0.432812	0.0078555	2.10483
Pkd1	0.432552	2.26302e-05	4.64531
Sytl2	0.432113	3.00707e-12	11.5219
Tgfb1i1	0.431759	0.000750111	3.12487
Lrfn4	0.431057	0.0445465	1.35119
Adgrg3	0.431006	0.00705366	2.15159
Nop58	0.430618	8.69626e-05	4.06067
Dag1	0.430502	2.57589e-06	5.58907
Dennd2a	0.430494	5.79197e-08	7.23717
Adgrg1	0.430403	5.90914e-06	5.22848
Gm37084	0.429381	0.0211083	1.67555
Prx	0.429297	0.00178596	2.74813
Cdk2	0.429257	2.85344e-14	13.5446
Syce2	0.428918	3.85445e-05	4.41404
Nab2	0.428826	0.00428901	2.36764
Gng10	0.428359	2.74079e-05	4.56212
Irf1	0.427981	5.19077e-05	4.28477
Fam20a	0.427846	0.0215162	1.66723
Ranbp1	0.427813	3.4753e-06	5.45901
Tcf7l1	0.427656	0.0191213	1.71848
Aen	0.427628	9.92253e-05	4.00338
Icosl	0.427625	1.57375e-07	6.80306
Nfkb2	0.427249	0.0146641	1.83375
Serpinb1a	0.427247	0.000268456	3.57113
Apln	0.42715	8.90861e-06	5.05019
Miip	0.426948	2.52182e-05	4.59829
Cacna1c	0.42672	0.000366659	3.43574
Ctbp1	0.426677	8.02338e-05	4.09564
Gxylt1	0.426675	4.91818e-06	5.3082
Fam98b	0.426396	0.00107033	2.97048
Cobl	0.426059	7.59754e-06	5.11933
Siva1	0.425911	0.00299178	2.52407
Dusp14	0.425808	1.53372e-05	4.81426
AI661453	0.425779	0.0169999	1.76955
Stn1	0.425646	1.46536e-13	12.8341
Stbd1	0.425577	3.86485e-10	9.41287
Ugt1a1	0.424446	0.00287468	2.54141
Cldn19	0.424398	3.72869e-05	4.42844
Smad2	0.424114	1.20869e-11	10.9177
Adam19	0.423696	1.58649e-05	4.79956
Selenoh	0.423547	9.466e-08	7.02383
Fstl1	0.422512	5.43148e-10	9.26508
Phyhipl	0.422007	0.00068547	3.16401
H2-Q4	0.421977	0.00264777	2.57712
Crybg3	0.421661	2.95696e-07	6.52915
Parp14	0.421529	0.000113132	3.94641
Gm10451	0.421289	0.000868321	3.06132
Lrrc42	0.421166	0.000442545	3.35404
Tpcn2	0.421105	0.000129957	3.8862
Dpy19l1	0.421105	5.50338e-11	10.2594
Ethe1	0.421053	0.00244768	2.61124
Cyp1b1	0.421007	6.51903e-12	11.1858
Wiz	0.42054	0.000498186	3.30261
Rmi2	0.420345	0.00151702	2.81901
Mfsd10	0.420154	0.026399	1.57841
Nup210	0.420079	2.37081e-05	4.6251
Ctsd	0.419267	4.57503e-05	4.33961
Olfr1033	0.419185	0.0086451	2.06323
Rasl11b	0.419158	0.00119221	2.92365
Tipin	0.419147	0.00157137	2.80372
Odc1	0.418473	3.61287e-06	5.44215
Plekho2	0.418276	0.000173477	3.76076
Selenoi	0.418183	6.69066e-09	8.17453
Tead4	0.417464	0.0158818	1.7991
Clasp2	0.417454	2.43636e-14	13.6133
Eif2s1	0.417203	0.000149379	3.82571
Mrtfa	0.417171	0.00960329	2.01758
Ankrd52	0.417074	0.00350672	2.4551
Kpnb1	0.4168	8.94583e-24	23.0484
2810429I04Rik	0.416737	0.00599481	2.22222
Suv39h1	0.416595	8.86612e-14	13.0523
Map4k5	0.416531	3.75267e-08	7.42566
Gja1	0.416007	0.00459768	2.33746
Donson	0.415923	4.74988e-08	7.32332
Slc8b1	0.415668	1.30458e-05	4.88453
Igf1r	0.41542	3.22247e-08	7.49181
Cyp39a1	0.41536	0.00110601	2.95624
Prkci	0.414898	1.51058e-10	9.82086
Arl2bp	0.414794	8.35869e-11	10.0779
Lipg	0.414143	0.00493253	2.30693
Dubr	0.414095	9.66267e-05	4.0149
Dnah1	0.413402	0.00681817	2.16633
Sbno2	0.412261	0.00667205	2.17574
Aacs	0.412234	0.0105691	1.97596
Igsf5	0.412022	2.31876e-13	12.6347
Dmd	0.411762	8.21615e-07	6.08533
Rab30	0.4117	0.00186686	2.72889
Rapgef6	0.411475	6.35307e-12	11.197
Sfxn3	0.411188	0.000307405	3.51229
Carhsp1	0.410446	6.74054e-10	9.17131
Rras	0.410225	0.0229071	1.64003
Tbc1d31	0.410077	4.18352e-06	5.37846
D830030K20Rik	0.410077	0.0153867	1.81285
Ifi27	0.410058	0.00185514	2.73162
Tinf2	0.409389	7.27012e-15	14.1385
Arid5a	0.408955	0.00392626	2.40602
Snhg5	0.408771	0.00126451	2.89808
Pofut1	0.408472	2.44134e-17	16.6124
Kctd11	0.408447	8.19236e-06	5.08659
Rell1	0.40842	6.97444e-06	5.15649
Klf4	0.408386	0.021846	1.66063
Gm42863	0.408331	0.00135152	2.86918
Adamts2	0.408309	0.00541427	2.26646
Dnajb4	0.408153	0.00105827	2.9754
Srd5a1	0.40804	0.000228116	3.64184
Flot1	0.407753	0.00598876	2.22266
Gpatch4	0.407716	0.000122136	3.91316
Atf5	0.407386	0.000183707	3.73588
Notch3	0.407336	0.0109169	1.9619
Psip1	0.40726	0.000628429	3.20174
Rad21	0.406946	5.54657e-07	6.25598
Me2	0.406838	1.62039e-08	7.79038
Nemp2	0.406807	0.00197637	2.70413
Pycr1	0.406616	0.00838914	2.07628
Ppa1	0.406517	1.00659e-05	4.99715
Pafah1b3	0.406415	0.0379372	1.42093
A930007A09Rik	0.406006	7.18594e-07	6.14352
Vrk1	0.406002	3.20933e-09	8.49359
Mob1a	0.405816	5.69066e-09	8.24484
Ube2z	0.405674	6.89702e-21	20.1613
Rfc5	0.405564	1.89518e-10	9.72235
Tmem98	0.404783	1.75962e-07	6.75458
Gask1b	0.404249	4.64667e-07	6.33286
Loxl2	0.404105	0.000313301	3.50404
Igfbp3	0.404052	3.86962e-05	4.41233
C77080	0.403678	0.00646155	2.18966
Gadd45g	0.403576	0.0221603	1.65442
Ap2m1	0.403108	0.000421018	3.3757
Mybl1	0.402833	0.0221661	1.65431
Prmt1	0.40274	0.0106185	1.97394
Epb42	0.402308	0.0125523	1.90128
Zfp948	0.402253	0.00196678	2.70624
Rybp	0.401872	1.02949e-06	5.98738
4930523C07Rik	0.401846	6.50949e-18	17.1865
Sp6	0.401654	0.00355345	2.44935
Nup107	0.40148	3.75607e-08	7.42527
Tuft1	0.401431	2.70337e-10	9.56809
Cyb5r1	0.401154	4.09852e-08	7.38737
Msh6	0.400787	1.64629e-16	15.7835
Tubg1	0.400749	8.61851e-05	4.06457
Cdca4	0.400739	6.35792e-11	10.1967
Atg4a	0.400706	8.83801e-05	4.05365
Vegfb	0.400537	9.64941e-05	4.0155
Hspa1b	0.400435	0.04383	1.35823
Ppp1r14b	0.400398	0.00375916	2.42491
Sptan1	0.400092	1.4178e-11	10.8484
Map1a	0.400061	0.0242341	1.61557
Arrb2	0.3998	1.77806e-05	4.75005
Piezo2	0.399606	0.00176538	2.75316
Vsig10	0.399194	1.58774e-08	7.79922
Lsp1	0.398971	0.00633938	2.19795
Pgm2l1	0.398948	0.000784624	3.10534
Cenpq	0.398912	0.0145904	1.83593
Ipo5	0.398892	2.80525e-22	21.552
Ruvbl2	0.398855	0.000191241	3.71842
Aldh1a2	0.398809	4.29947e-06	5.36659
Tnfrsf14	0.398797	0.0178241	1.74899
Shisa5	0.39866	3.35727e-05	4.47401
Sertad4	0.398572	0.0268425	1.57118
Slc9a9	0.398402	6.0461e-05	4.21852
Aida	0.398138	5.69732e-07	6.24433
Cables2	0.397913	1.98941e-08	7.70128
Fam174b	0.397723	1.31672e-08	7.88051
Hyls1	0.397711	0.00194072	2.71204
Wdr1	0.397412	1.5962e-15	14.7969
Cemip	0.396326	0.000760799	3.11873
Dhrs13	0.396256	0.000884399	3.05335
Nmt2	0.396089	2.19964e-06	5.65765
Nek6	0.395701	6.23699e-06	5.20502
Ctdsp2	0.395535	3.67531e-05	4.43471
H2-Q7	0.394956	0.0158713	1.79939
Capza1	0.394799	4.8377e-07	6.31536
Shmt2	0.394592	0.000548569	3.26077
Pa2g4	0.394542	4.70809e-07	6.32716
Suv39h2	0.394317	0.00482807	2.31623
Pcdh7	0.393931	9.64385e-17	16.0157
Rcc1	0.393856	1.80367e-06	5.74384
Igtp	0.393716	0.00534379	2.27215
Ifih1	0.393111	0.00046736	3.33035
Lmnb2	0.392935	0.00340385	2.46803
Smarcd3	0.392808	0.0013505	2.86951
Slc35c1	0.392157	0.00371925	2.42955
Dact3	0.39165	0.0124098	1.90623
Map4	0.390787	3.41098e-05	4.46712
Synj2	0.390631	4.69209e-05	4.32863
Nfatc2ip	0.390583	5.24912e-05	4.27991
Slco3a1	0.390535	2.90046e-06	5.53753
Aaas	0.38969	2.8828e-05	4.54019
Zw10	0.389544	2.1495e-07	6.66766
Antxr1	0.389333	0.000460236	3.33702
Ckap5	0.389067	3.71647e-06	5.42987
Pkhd1	0.389034	8.1396e-10	9.0894
Ccdc80	0.388642	1.77571e-06	5.75063
Sorbs3	0.388259	0.00326273	2.48642
Cnot9	0.38779	1.0593e-11	10.975
Zdhhc8	0.387684	0.0190457	1.7202
Hsd11b1	0.387614	0.000774153	3.11117
Rassf7	0.387448	0.00131607	2.88072
Nsmce1	0.3873	5.32397e-08	7.27376
Palb2	0.387227	0.00211393	2.67491
Lgals9	0.38716	0.000272105	3.56526
Gm20559	0.386857	0.0140557	1.85215
Aplf	0.386856	1.80367e-06	5.74384
Armcx2	0.386761	4.67061e-10	9.33063
Gm38947	0.38674	0.00880162	2.05544
Id2	0.386719	1.53999e-09	8.81248
Noc4l	0.386697	0.00658562	2.1814
Zfp521	0.386642	0.00225614	2.64663
Rnf122	0.386457	9.97939e-06	5.0009
Lrrc28	0.38604	2.34548e-08	7.62977
Fam3c	0.385709	4.60446e-05	4.33682
Capns1	0.385311	7.79542e-07	6.10816
Rac2	0.385252	0.0496383	1.30418
Zc3hav1	0.385057	0.000703581	3.15269
Hmgn2	0.384632	6.57036e-05	4.18241
Rnf121	0.384542	1.23792e-11	10.9073
F3	0.384408	3.7085e-07	6.4308
Erh	0.38436	2.26639e-09	8.64467
Arsa	0.384354	0.00447937	2.34878
Edaradd	0.384161	0.00262235	2.58131
Stard13	0.384048	2.03587e-07	6.69125
Ska2	0.383837	0.00104573	2.98058
Gm37324	0.383685	0.0169999	1.76955
Csrnp2	0.383502	4.7652e-05	4.32192
Nop56	0.38336	3.00403e-09	8.5223
Rnaseh2a	0.382963	4.18225e-07	6.37859
Alg10b	0.382597	0.000243594	3.61333
Mphosph9	0.382242	4.55803e-05	4.34122
Stab1	0.382186	0.00127361	2.89496
Cenpw	0.381946	0.00117589	2.92963
Flnc	0.381065	0.0195688	1.70844
Twf1	0.38105	5.82007e-10	9.23507
Smc1a	0.380772	4.81979e-09	8.31697
2410006H16Rik	0.380584	0.00311431	2.50664
Cnksr3	0.380574	6.16595e-09	8.21
Cbarp	0.380273	0.033885	1.46999
Rhoj	0.380192	4.94422e-05	4.3059
Wars	0.379967	1.22472e-06	5.91196
Fxyd6	0.379796	0.000247639	3.60618
Shtn1	0.379762	4.59524e-06	5.33769
Nsd2	0.379539	2.69195e-06	5.56993
Chrna7	0.379492	0.00363869	2.43905
Farp1	0.37912	0.000494333	3.30598
Nsun2	0.378776	1.04943e-25	24.979
Strip2	0.378646	2.9215e-05	4.53439
Colgalt2	0.378617	7.95412e-06	5.09941
Tenm3	0.378174	0.00071487	3.14577
Anxa11	0.378165	0.0388183	1.41096
Snhg15	0.377658	0.0233682	1.63137
Spred3	0.377599	0.0273185	1.56354
Ap2b1	0.377152	4.19327e-12	11.3774
Tmem41a	0.377025	0.00199784	2.69944
Rab15	0.376725	1.43925e-06	5.84186
Postn	0.376401	0.0266672	1.57402
Zik1	0.375944	0.00523368	2.28119
Cx3cl1	0.375551	0.0110598	1.95625
Smyd5	0.375191	3.31472e-05	4.47955
Mapkapk2	0.374927	2.19923e-06	5.65773
Ptbp3	0.374867	0.00116779	2.93264
Gm19680	0.374399	0.0238659	1.62222
Dek	0.374175	0.0384355	1.41527
Skp2	0.374167	0.000803702	3.09491
Acp5	0.374117	0.0499911	1.30111
Nubp1	0.37402	2.43301e-05	4.61386
Zdhhc23	0.373922	0.00199784	2.69944
Kcnk1	0.373814	1.01259e-06	5.99457
1810055G02Rik	0.37376	0.0253447	1.59611
Hmgb3	0.373651	1.61231e-05	4.79255
Snrpa1	0.373493	4.44099e-08	7.35252
Foxc1	0.373425	4.79361e-05	4.31934
Kcnab1	0.373191	0.00429456	2.36708
Slain1	0.373148	0.00203556	2.69132
Tchp	0.37313	4.22404e-05	4.37427
Gm48443	0.37255	0.0423349	1.3733
Cklf	0.372389	0.000507831	3.29428
Fbxo25	0.372322	1.27557e-06	5.8943
Haus3	0.372105	0.0321809	1.4924
Ddx60	0.371996	0.0322184	1.4919
Paxip1	0.371395	1.05226e-09	8.97788
Map1b	0.371208	0.00253277	2.5964
Slc13a1	0.371155	0.0142895	1.84498
Scrib	0.370728	0.0132781	1.87686
St14	0.370639	0.00158547	2.79984
Cald1	0.370389	5.69977e-06	5.24414
Cyth4	0.37034	0.0260199	1.58469
Nxt1	0.36995	3.24214e-06	5.48917
Mpp3	0.369878	0.0117421	1.93026
Slc9a1	0.369785	0.0155347	1.8087
Agpat4	0.369477	1.85239e-09	8.73227
Agbl2	0.369123	0.00158834	2.79906
Lrrc59	0.369107	1.53698e-05	4.81333
Gm14230	0.369049	0.0261964	1.58176
Gale	0.369024	0.0257213	1.58971
Rtel1	0.368893	1.16197e-05	4.93481
Smc4	0.368509	0.0172558	1.76307
Mmp14	0.368368	0.001712	2.7665
Hcls1	0.368063	0.00371838	2.42965
P4ha2	0.367755	0.00024449	3.61174
Rbm28	0.367615	1.07389e-12	11.969
Ctif	0.367566	0.00114936	2.93954
Fam118b	0.367388	4.19073e-05	4.37771
Ilk	0.367384	3.60387e-06	5.44323
Reep5	0.367306	2.47474e-11	10.6065
Usp18	0.367216	0.0453755	1.34318
Gpr27	0.36712	0.000110279	3.95751
Tyro3	0.366686	0.00500989	2.30017
Ripk4	0.366677	5.70995e-06	5.24337
Dstn	0.365685	1.63501e-05	4.78648
Ptpn21	0.36495	1.92862e-05	4.71475
Grip1	0.364495	2.08415e-05	4.68107
Il17rc	0.364126	0.0454365	1.34259
Rpp30	0.363882	0.00192953	2.71455
Nkd1	0.363471	0.00968042	2.01411
Set	0.363393	8.59223e-08	7.06589
Cfi	0.363355	2.15117e-06	5.66732
Zdhhc3	0.362944	4.85404e-16	15.3139
Dtx4	0.362683	5.1764e-05	4.28597
Lrwd1	0.362655	0.00284537	2.54586
Tnfaip8l1	0.362632	0.000218309	3.66093
Fry	0.362361	4.92897e-06	5.30724
Slc43a3	0.36236	6.31558e-14	13.1996
Tmem138	0.362151	1.74571e-06	5.75803
Acpp	0.36212	0.0064756	2.18872
1110038B12Rik	0.36189	0.000392985	3.40562
Fus	0.36184	0.00792332	2.10109
Vav2	0.361575	3.64421e-06	5.4384
Tram2	0.361036	2.86758e-05	4.54248
Tspan33	0.360911	0.00103763	2.98396
Desi1	0.360797	7.02121e-06	5.15359
Flnb	0.360565	6.35076e-05	4.19717
Cndp2	0.360474	0.00098883	3.00488
Nmi	0.360256	0.000134763	3.87043
Tmx4	0.360182	0.00173076	2.76176
Haus5	0.360121	0.00022009	3.6574
Rrp12	0.360053	0.00413803	2.38321
Dusp6	0.359956	3.08896e-05	4.51019
Ptrhd1	0.35992	0.000558997	3.25259
B4galt5	0.359725	0.00107415	2.96893
Col18a1	0.359567	0.00964553	2.01567
Rnf145	0.359432	7.07455e-10	9.1503
Lrrc75a	0.358593	0.000977509	3.00988
Myo9b	0.358148	0.000105768	3.97565
Pcgf5	0.357948	0.000813569	3.08961
Arhgdia	0.357706	0.00211882	2.67391
Dhx38	0.357508	0.000254845	3.59372
Arhgap4	0.357375	0.0230793	1.63678
Nav1	0.357092	0.0093484	2.02926
Uprt	0.356739	1.36779e-05	4.86398
Jph2	0.355957	0.0243187	1.61406
Casp7	0.355891	1.88052e-07	6.72572
Reep1	0.355841	0.00452858	2.34404
Dnmbp	0.355292	8.206e-05	4.08587
Dnaaf2	0.355166	0.00590575	2.22872
Tomm7	0.355109	5.83135e-05	4.23423
Kctd15	0.354789	0.022595	1.64599
Smagp	0.354602	0.00719307	2.14309
Septin7	0.354471	0.025207	1.59848
St3gal4	0.354037	4.16324e-09	8.38057
Kras	0.353989	0.00335804	2.47391
Hprt	0.353954	0.000797196	3.09843
Mettl21a	0.353709	6.40943e-06	5.19318
Heatr5a	0.353597	9.72396e-07	6.01216
Arhgap30	0.353457	0.00745146	2.12776
Nde1	0.353196	1.90457e-17	16.7202
Tmed5	0.352959	0.035956	1.44423
Zbed3	0.352778	0.0146074	1.83543
Tlcd5	0.352715	0.000518309	3.28541
Hnrnpdl	0.352639	0.00417863	2.37897
Llgl1	0.352515	0.0435231	1.36128
Fblim1	0.352431	0.000838188	3.07666
Tnik	0.352277	0.000773297	3.11165
Cdr2l	0.352095	0.00560571	2.25137
Zdhhc13	0.351872	1.62778e-07	6.7884
Osbpl10	0.351847	0.0197515	1.7044
Nup62	0.351751	0.00246654	2.60791
Rnf220	0.35169	0.00674943	2.17073
Zfp599	0.351497	0.014676	1.83339
Nudcd1	0.351458	0.00196827	2.70592
Cep152	0.35118	1.64501e-06	5.78383
Ptpdc1	0.35106	5.52878e-08	7.25737
Pik3cd	0.350581	0.0195498	1.70886
Grb10	0.350507	1.53329e-06	5.81437
Ephx1	0.350491	0.031167	1.50631
Gins2	0.350352	0.000107916	3.96691
Psmg4	0.350229	0.000397397	3.40078
Ubtd2	0.350153	0.000114608	3.94078
Map3k14	0.350115	0.0138827	1.85753
Cybc1	0.349859	0.000183036	3.73746
Dynll1	0.349665	8.81095e-07	6.05498
Nip7	0.34962	1.60202e-05	4.79533
Itpripl2	0.349442	3.37033e-13	12.4723
Filip1l	0.349432	2.12952e-05	4.67172
Akt1	0.348299	0.00243252	2.61394
H6pd	0.348099	2.6658e-05	4.57417
Dtymk	0.347585	7.7536e-12	11.1105
Oat	0.347417	8.82059e-07	6.0545
Zc2hc1a	0.347388	0.00687612	2.16266
Plscr1	0.347207	2.6697e-11	10.5735
St7	0.346985	1.97854e-06	5.70365
Gm49274	0.346917	0.0287288	1.54168
Ipo9	0.346913	2.20015e-13	12.6575
Hsp90aa1	0.346905	7.0125e-05	4.15413
Gbp3	0.346665	0.024838	1.60488
Polh	0.346207	9.37389e-07	6.02808
Ecscr	0.34609	1.30157e-05	4.88553
Ccdc102a	0.346075	0.0354273	1.45066
Fam110c	0.345437	2.67416e-06	5.57281
Brox	0.345199	3.63879e-06	5.43904
Mre11a	0.345082	2.96051e-08	7.52863
Oscp1	0.344924	6.63041e-06	5.17846
Dsel	0.344479	0.0195539	1.70877
Polr2h	0.344169	8.12074e-06	5.0904
Nt5c	0.344105	0.000197665	3.70407
Cln6	0.34386	0.000743071	3.12897
Col15a1	0.343271	0.000552245	3.25787
Emd	0.343157	5.44409e-05	4.26407
Pi4k2b	0.342904	0.000259943	3.58512
Sox6	0.342358	1.30206e-10	9.88537
Mpzl3	0.342304	0.0018308	2.73736
Dhrs7	0.342267	0.0134205	1.87223
Mfap4	0.342259	0.0484084	1.31508
Slbp	0.342101	0.00123991	2.90661
Sema5a	0.341873	3.1706e-08	7.49886
Gm28875	0.341572	0.00645142	2.19034
Orc6	0.341521	0.00155762	2.80754
Dnajc9	0.341288	0.000360133	3.44354
Smim41	0.340475	0.0284362	1.54613
Mvp	0.340027	0.0127063	1.89598
Dysf	0.339864	1.46396e-06	5.83447
Tnfrsf1a	0.339721	0.00224016	2.64972
Bicc1	0.33956	3.83994e-06	5.41568
Btbd8	0.339203	2.88877e-05	4.53929
Hpgds	0.339186	0.0215682	1.66619
Gstp1	0.339154	0.00356378	2.44809
Ckmt1	0.339077	0.000132437	3.87799
Hs3st3a1	0.338986	0.0427009	1.36956
Rrp7a	0.33882	0.000242803	3.61475
Nfxl1	0.338785	0.000125414	3.90165
Calhm2	0.338664	0.00541931	2.26606
Kif12	0.33866	0.0125712	1.90062
Rcn1	0.338209	4.60371e-11	10.3369
Pxdc1	0.338126	0.00578031	2.23805
Gm4316	0.337769	0.0328958	1.48286
Nup205	0.337689	1.28262e-13	12.8919
Fchsd1	0.337152	0.00444701	2.35193
Gls	0.336908	0.00403026	2.39467
Ikbke	0.336821	0.0127787	1.89351
Cdkn2d	0.336648	0.000359235	3.44462
Haus8	0.336612	3.06477e-07	6.5136
Rpl12	0.336431	0.000805016	3.0942
Ptbp1	0.336413	0.00251071	2.6002
Nucks1	0.336248	0.00805193	2.0941
Magohb	0.335961	0.0184617	1.73373
Atg16l2	0.335687	0.00442555	2.35403
Pold2	0.335533	0.000274719	3.56111
Wdr76	0.335093	0.00878637	2.05619
Parp8	0.335012	3.07394e-05	4.5123
Asrgl1	0.334637	4.09679e-06	5.38756
Hat1	0.333951	0.006821	2.16615
Ezr	0.333888	2.73503e-06	5.56304
Sae1	0.33386	1.1354e-13	12.9449
Eftud2	0.333761	3.11285e-06	5.50684
Hsd17b12	0.333513	2.45822e-06	5.60938
Rnf19b	0.333259	0.00347674	2.45883
Plcd1	0.333155	0.0416102	1.3808
Sgpl1	0.333059	3.44939e-16	15.4623
Prtg	0.333027	0.0246193	1.60872
Dph2	0.332896	0.00459768	2.33746
Lipa	0.332762	0.00118551	2.92609
Cdv3	0.332755	1.53058e-06	5.81514
Gm16344	0.332527	0.0421458	1.37525
Pkp2	0.332474	4.20754e-12	11.376
Retreg3	0.331924	7.26984e-19	18.1385
Pabpc1	0.331638	0.000309888	3.5088
Tnip2	0.331406	0.00224925	2.64796
Hnrnpm	0.331163	5.12748e-06	5.2901
Smox	0.331057	0.0164296	1.78437
Rbm43	0.331012	0.000720723	3.14223
Ripor1	0.330445	0.00295623	2.52926
Plscr3	0.329876	0.00956601	2.01927
Nlgn2	0.329745	0.00852728	2.06919
Mtmr7	0.329405	0.00838204	2.07665
Hspbap1	0.32928	0.000370056	3.43173
Zfp52	0.328997	0.0438657	1.35787
Pgam5	0.328888	4.86896e-09	8.31256
Apex1	0.328677	2.96493e-05	4.52799
Tmx1	0.328672	0.0152795	1.81589
Ccdc57	0.328445	0.0157859	1.80173
Sun2	0.328385	0.00154149	2.81206
Arrdc1	0.328273	0.00101635	2.99296
Gmds	0.327639	0.000765672	3.11596
Il6st	0.327617	8.55664e-10	9.0677
Gars	0.327469	1.23833e-10	9.90716
Serpinb9	0.327458	0.00041683	3.38004
Mbp	0.327375	0.00380004	2.42021
Cd151	0.327275	0.000590083	3.22909
Mad1l1	0.326911	0.000361924	3.44138
Fancg	0.326909	0.000291407	3.5355
Cenpo	0.326781	3.4473e-05	4.46252
Pcnt	0.326743	2.52446e-05	4.59783
Rnd3	0.326714	0.000174199	3.75895
Tedc2	0.326679	0.0108103	1.96616
Ctnna1	0.326426	6.26178e-09	8.2033
Tbc1d22a	0.326408	0.000507518	3.29455
Xrcc2	0.326384	0.00542642	2.26549
Shroom3	0.326309	0.0101259	1.99457
Phldb1	0.325867	0.034715	1.45948
Mcam	0.325866	0.00239667	2.62039
Klc1	0.325366	0.00231877	2.63474
Cpne8	0.325291	0.0211947	1.67377
2810408A11Rik	0.325218	0.0221634	1.65436
Syt14	0.324913	0.0093484	2.02926
Abi2	0.3248	0.000426394	3.37019
Dtx3l	0.32464	2.06531e-05	4.68502
Adgra2	0.324408	0.0441222	1.35534
Pitpnm3	0.324129	0.0117704	1.92921
Ptges3	0.323935	0.00776375	2.10993
Grk6	0.323861	0.00491987	2.30805
Prkch	0.323471	1.38826e-06	5.85753
Uevld	0.323143	0.00455569	2.34145
Esyt2	0.323141	8.68901e-06	5.06103
Ddx58	0.322938	4.08599e-07	6.3887
Ddx21	0.322308	1.8068e-12	11.7431
Lama4	0.321991	1.08079e-08	7.96626
Cfl1	0.321795	3.84244e-06	5.41539
Lancl2	0.321782	1.9353e-05	4.71325
Arhgap44	0.32173	0.00213643	2.67031
Dnajc25	0.321488	3.93068e-05	4.40553
Pkia	0.321172	0.0252393	1.59792
Hivep2	0.321049	1.25145e-05	4.90259
Snrpd1	0.32064	0.000959037	3.01816
Nup85	0.320529	1.19557e-13	12.9224
4930533N22Rik	0.320469	0.0125636	1.90089
Rock2	0.320203	0.00401738	2.39606
Haus1	0.319996	0.00282068	2.54965
Tbrg1	0.31988	3.53845e-09	8.45119
Ptpn23	0.319631	0.0166598	1.77833
Eps8l2	0.31939	0.00287849	2.54084
Gsn	0.319246	0.0453883	1.34306
Eif5a	0.319149	0.00176385	2.75354
Sh3bp4	0.318511	0.0234603	1.62967
Accs	0.318113	0.000233848	3.63107
Ado	0.318068	2.55472e-06	5.59266
0610010F05Rik	0.317216	0.0160318	1.79502
Slc16a1	0.316662	0.0142612	1.84584
Pbdc1	0.316518	0.0033411	2.47611
Hace1	0.316406	0.000174385	3.75849
Nckap5	0.316313	0.0132443	1.87797
Crip2	0.316294	0.00676944	2.16945
Cldn1	0.316271	0.0270712	1.56749
Gins3	0.315983	0.0147145	1.83226
Calm2	0.315919	0.00194758	2.7105
Selenow	0.315797	0.00875283	2.05785
Rbm14	0.315687	0.0274669	1.56119
Ezh2	0.315352	0.00415085	2.38186
Slc35e2	0.315294	1.21696e-05	4.91472
Tfap4	0.315188	0.0461996	1.33536
Adamts18	0.314787	0.00192856	2.71477
Snrpf	0.314685	0.0133155	1.87564
Pcolce	0.314269	0.00619691	2.20783
Itgb1	0.314238	0.000145879	3.83601
Smim3	0.314081	0.00355095	2.44966
Smarcc1	0.314061	0.00759603	2.11941
Msantd3	0.314022	0.0029133	2.53561
Uchl3	0.313721	0.00589344	2.22963
Dock11	0.313709	0.0452026	1.34484
Grhl2	0.313611	2.80917e-08	7.55142
Rpa1	0.313611	5.2655e-07	6.27856
Ltbp4	0.313577	0.0477488	1.32104
Setd1b	0.313298	0.0124168	1.90599
Mgat5	0.313009	1.86916e-09	8.72835
Chek2	0.312872	0.00370718	2.43096
Igf2bp2	0.312226	0.00273793	2.56258
Map3k2	0.312157	0.00711661	2.14773
Gm48488	0.311355	0.0499188	1.30174
Anapc2	0.31131	0.0267581	1.57254
Met	0.311159	2.10622e-05	4.6765
Evc2	0.311078	0.0179745	1.74534
Mfge8	0.311029	0.00652778	2.18523
Anapc15	0.310881	7.46023e-05	4.12725
Srcap	0.310859	0.0179745	1.74534
Klf7	0.310729	0.000203829	3.69073
Fut10	0.310623	0.00026427	3.57795
Gpat3	0.310565	0.0355587	1.44905
Tbl3	0.310387	0.00834744	2.07845
Wbp1l	0.310365	0.00256176	2.59146
Arfgef3	0.310324	1.00272e-06	5.99882
Map7d1	0.309777	0.0465575	1.33201
Otud1	0.309606	0.000519945	3.28404
Pabpc4	0.308631	0.010296	1.98733
Cntrob	0.308617	0.00204871	2.68852
Pus7l	0.308415	0.0027542	2.56
Ly6e	0.308396	0.00254977	2.5935
Arhgap21	0.308366	6.66445e-05	4.17624
Glis3	0.308171	5.19265e-08	7.28461
Fstl3	0.308042	0.0134205	1.87223
Ifi35	0.307927	0.00679666	2.1677
Kif13a	0.307728	1.30031e-08	7.88595
Cfap20	0.307709	3.74795e-06	5.42621
Sf3b3	0.3077	1.38083e-13	12.8599
Fmn1	0.307615	7.02121e-06	5.15359
Gm53	0.307537	0.0187098	1.72793
Parp9	0.307265	3.26624e-05	4.48595
Ubap2	0.3071	0.0180994	1.74234
Eif6	0.307085	0.000835531	3.07804
Pole3	0.307023	4.03367e-06	5.3943
Cbfb	0.306913	0.00652279	2.18557
Pfn1	0.306879	0.000776537	3.10984
Rpsa	0.306837	0.00254346	2.59457
Elmo2	0.306687	0.00129419	2.888
Srm	0.306684	0.0487365	1.31215
Slc38a1	0.306572	0.00203406	2.69164
Ssrp1	0.30618	9.44865e-16	15.0246
Cnot6	0.305562	0.0270575	1.56771
Rnf219	0.304662	0.00306248	2.51393
Ndc1	0.304632	0.00013837	3.85896
Exosc8	0.304617	0.000906936	3.04242
Rad9a	0.30369	0.00201036	2.69673
Cyb5r3	0.303663	0.00460759	2.33653
Pkn3	0.303554	0.0305877	1.51445
Eif3b	0.303474	0.0198803	1.70158
Crem	0.303322	0.0111701	1.95194
Mfsd6	0.303202	1.99536e-10	9.69998
Ypel1	0.303144	0.00136156	2.86596
Pon2	0.302716	9.85418e-06	5.00638
Mme	0.302165	0.0196911	1.70573
Usp22	0.30213	7.63032e-08	7.11746
Macroh2a2	0.301985	0.00369235	2.4327
Cmtm7	0.301945	0.0207302	1.6834
Slc34a2	0.301833	0.0318106	1.49743
Pomgnt1	0.301438	0.000191851	3.71704
Nrf1	0.30112	3.07269e-06	5.51248
Arf2	0.300787	2.15446e-08	7.66666
Rab27b	0.300642	0.0029397	2.5317
Cdc34	0.30046	0.0260421	1.58432
Aoc1	0.300414	0.0171043	1.7669
Epcam	0.300317	1.67994e-07	6.77471
F2r	0.300276	2.11302e-05	4.6751
Cstb	0.300152	8.42735e-05	4.07431
Stat1	0.299699	0.00166648	2.7782
Selenon	0.299386	0.0234161	1.63049
Dis3	0.299294	0.0018434	2.73438
Slc22a21	0.298753	0.0300089	1.52275
Tgif1	0.298742	1.41254e-06	5.85
Ctdp1	0.298687	0.0105219	1.9779
Ston1	0.298383	0.00540781	2.26698
Larp7	0.298351	2.56728e-05	4.59053
Arv1	0.29819	0.0214332	1.66891
Cers5	0.298144	5.08298e-07	6.29388
Rbpms	0.298047	0.000106077	3.97438
Ttc26	0.29803	0.0159553	1.7971
Dync1li2	0.297967	1.30916e-06	5.88301
Zdhhc20	0.297456	0.0249211	1.60343
Nup155	0.297414	0.000232496	3.63359
Npm3	0.297391	3.68262e-05	4.43384
Bex3	0.297259	8.38254e-06	5.07662
Tubgcp2	0.297241	2.86425e-05	4.54299
Unc13c	0.296852	0.0072683	2.13857
Kcnk6	0.295929	0.00455443	2.34157
Spidr	0.295548	1.42157e-06	5.84723
Gm49336	0.295442	0.00906503	2.04263
Skap2	0.295129	0.00133609	2.87416
Clstn1	0.295077	0.034412	1.46329
Tarbp2	0.294758	0.00308019	2.51142
Gpx7	0.294619	0.0135814	1.86705
Cd2ap	0.29432	0.0127207	1.89549
Armc10	0.294283	1.43494e-05	4.84317
Rce1	0.294156	0.0017075	2.76764
Car2	0.29411	8.7222e-05	4.05937
Aggf1	0.293982	3.0826e-13	12.5111
Morf4l2	0.293816	0.000770731	3.1131
Gpr19	0.293792	0.0402663	1.39506
B9d1	0.293631	9.85328e-05	4.00642
Xndc1	0.293535	1.46842e-05	4.83315
Slc15a3	0.293534	0.026816	1.57161
Ppp4r1	0.29339	1.42372e-08	7.84658
Srp54b	0.293241	4.88148e-06	5.31145
Rab31	0.293169	7.90513e-06	5.10209
Pold3	0.293157	5.49212e-06	5.26026
Erc1	0.293072	4.40332e-06	5.35622
Gpx8	0.292786	5.4802e-06	5.2612
Mocos	0.29266	0.00613813	2.21196
Sptlc2	0.292557	7.14875e-10	9.14577
Prmt2	0.292546	0.0060039	2.22157
Esrp2	0.292371	0.0044556	2.35109
Cdc42se2	0.291928	4.31823e-08	7.36469
Rassf5	0.291869	0.0172558	1.76307
Atic	0.291864	1.58706e-06	5.79941
Spats2l	0.291309	7.00814e-06	5.1544
Tmem165	0.291169	2.90226e-05	4.53726
Gm47031	0.291047	0.0282658	1.54874
Rbm20	0.291036	2.43301e-05	4.61386
Rab12	0.290878	9.58343e-05	4.01848
Zwint	0.290837	3.28538e-07	6.48341
Taf5	0.290605	0.00233334	2.63202
Lypd6	0.290396	0.0225938	1.64601
Cdc27	0.290107	0.00527028	2.27817
Trp53i11	0.289633	0.0268807	1.57056
Nemp1	0.289197	0.00925516	2.03362
Fam118a	0.289054	5.88828e-05	4.23001
Sumf1	0.28886	2.38946e-06	5.6217
Klhl18	0.28879	0.00519679	2.28426
Exoc4	0.288487	1.73547e-08	7.76058
Npnt	0.287815	0.000386873	3.41243
Ppic	0.287785	0.000380495	3.41965
Nln	0.287623	5.8668e-07	6.2316
Atf4	0.287152	0.000313301	3.50404
Rnf213	0.286888	0.00174156	2.75906
Rap2a	0.286828	6.51101e-07	6.18635
Macroh2a1	0.286814	0.000344984	3.4622
Septin6	0.286775	4.32803e-07	6.36371
Serpinh1	0.286533	0.0338462	1.47049
Iars	0.286445	2.75992e-11	10.5591
Nipa2	0.286427	0.0126075	1.89937
Tor3a	0.285677	0.00243583	2.61335
Srsf7	0.285675	0.0021248	2.67268
Dnajc22	0.285422	0.00605689	2.21775
Dnase2a	0.285256	0.00281982	2.54978
Mob3a	0.285168	0.0355734	1.44887
Irak4	0.285087	0.000876769	3.05711
Slc43a1	0.285	0.0199286	1.70052
Hdgfl3	0.284949	0.0280497	1.55207
Prelid2	0.284445	0.00974895	2.01104
Tcf24	0.284304	0.00807684	2.09276
Cep192	0.284212	0.00169887	2.76984
Pax8	0.284183	0.00441245	2.35532
Mpped2	0.284076	0.0177551	1.75068
Zdhhc15	0.283921	0.0455346	1.34166
Tmem248	0.283812	1.76686e-05	4.7528
Pdzrn3	0.283795	0.00391225	2.40757
Dgcr8	0.283721	4.95313e-05	4.30512
Sf1	0.283194	0.0192246	1.71614
Jmjd7	0.282893	0.0157472	1.8028
Slc6a17	0.282018	0.000631968	3.19931
Syt11	0.28189	0.00155658	2.80783
Commd10	0.281654	0.00611656	2.21349
Slc9a4	0.281348	0.0020059	2.69769
Helz2	0.28126	0.0183365	1.73668
Aprt	0.281252	0.0353399	1.45173
Spef1	0.281224	0.00202617	2.69332
Inip	0.281056	0.000117468	3.93008
Snx18	0.280934	5.09266e-06	5.29306
Dhx32	0.28078	6.79868e-08	7.16758
9430015G10Rik	0.280654	0.0270835	1.5673
Fkbp10	0.280442	0.0211242	1.67522
Large1	0.280344	9.251e-10	9.03381
Sgms1	0.280055	4.46474e-06	5.3502
Rhoa	0.279834	3.35727e-05	4.47401
Eif1	0.279738	0.000664915	3.17723
Ankrd13a	0.279704	0.0018188	2.74022
Atxn2l	0.279667	0.0230774	1.63681
Kirrel	0.279532	0.0093484	2.02926
Xdh	0.279514	0.0361244	1.4422
Cbx3	0.279237	0.0387161	1.41211
Akap17b	0.279105	0.0129147	1.88892
Supt16	0.278946	0.00552888	2.25736
Ifngr2	0.278909	2.10794e-05	4.67614
Pld2	0.278804	0.0011609	2.9352
Bach1	0.278692	2.82996e-06	5.54822
Samhd1	0.278542	0.000184209	3.73469
Taf15	0.278507	0.0181216	1.7418
Dlgap4	0.278397	0.0161741	1.79118
Adss	0.278377	0.00715937	2.14513
Socs2	0.278278	0.0206636	1.68479
Mib1	0.278277	0.00357087	2.44723
Tpd52	0.278275	0.000984984	3.00657
Snrnp35	0.278188	0.0434073	1.36244
Cdk5rap2	0.278128	3.40733e-06	5.46759
H2-T22	0.27798	0.000419863	3.37689
Bcl9	0.27754	0.0303152	1.51834
Recql	0.277289	0.00649066	2.18771
Faap24	0.277241	0.0193738	1.71278
Carmil1	0.277209	2.99268e-06	5.52394
Mdc1	0.277209	0.00532257	2.27388
Snrpb	0.276493	0.0319236	1.49589
Dot1l	0.276375	0.0494408	1.30591
Mfhas1	0.275823	0.000317515	3.49824
Traf3	0.275758	2.38946e-06	5.6217
Csnk1g1	0.275601	0.000519568	3.28436
Mrto4	0.275212	1.78431e-05	4.74853
Elmsan1	0.275134	0.000695759	3.15754
Med11	0.274909	0.000129288	3.88844
Gbp7	0.274748	0.0191462	1.71792
Cd9	0.274719	0.00961388	2.0171
Alg8	0.274719	0.0484344	1.31485
Rbl1	0.274661	0.00446514	2.35017
Scrn1	0.274436	0.00164224	2.78456
Golt1b	0.274198	0.00012803	3.89269
Snrpg	0.274167	0.000572848	3.24196
1810009A15Rik	0.274096	0.0129795	1.88674
Plod3	0.273991	0.0389228	1.4098
4930452B06Rik	0.273988	0.00543781	2.26458
Esm1	0.273858	0.0142343	1.84666
Ror1	0.273415	0.000203286	3.69189
Ssna1	0.273281	0.00225821	2.64623
Gm15387	0.273189	0.0339078	1.4697
Adamts5	0.27285	0.00188546	2.72458
P4ha1	0.272775	0.00548731	2.26064
Bub3	0.272492	0.000103495	3.98508
Cdon	0.272272	0.000241984	3.61621
Pik3cg	0.272053	0.0143651	1.84269
Eif4a1	0.271982	1.00538e-10	9.99767
Dnmt3b	0.271911	0.0153028	1.81523
Klf11	0.271604	0.0367513	1.43473
Cd109	0.271588	0.00672752	2.17214
D030056L22Rik	0.271452	0.0414851	1.38211
Bcl2l1	0.271428	0.0085412	2.06848
Ttc13	0.271226	1.23207e-05	4.90936
Pwwp2b	0.2711	0.0220573	1.65645
Slc12a4	0.270991	0.0462162	1.33521
Dnajb11	0.270735	2.51196e-05	4.59999
Alg9	0.269814	4.70559e-10	9.32739
Mtap	0.269758	0.000469649	3.32823
Sowahb	0.269701	0.00295909	2.52884
Siah1b	0.269639	0.00541709	2.26623
Ncaph2	0.269555	0.000661641	3.17938
Ctdspl	0.269429	1.66108e-05	4.77961
Pon3	0.269312	0.0138719	1.85787
Mdn1	0.269129	2.80207e-05	4.55252
S100a16	0.269104	3.27185e-10	9.48521
P2rx4	0.268989	0.000691356	3.1603
Lxn	0.268648	0.0101259	1.99457
Eps15	0.268534	0.00645986	2.18978
Armcx4	0.268315	0.00221381	2.65486
Pald1	0.268268	0.0125916	1.89992
Strn	0.268133	0.000270503	3.56783
9930014A18Rik	0.268035	0.0339814	1.46876
L3mbtl2	0.267828	0.00267823	2.57215
1500009L16Rik	0.267403	0.00133726	2.87378
U2af1l4	0.267389	0.00417311	2.37954
Stx12	0.267349	0.00325254	2.48778
Zfp202	0.267306	0.000819197	3.08661
Zfp53	0.2673	0.0259106	1.58652
Fntb	0.267253	0.0144042	1.84151
Anxa4	0.267157	4.9616e-06	5.30438
Fhl1	0.266731	1.95834e-06	5.70811
Brip1os	0.266449	0.000118068	3.92787
Cbx5	0.266077	0.032152	1.49279
Cep250	0.266042	0.0165164	1.78208
Actl6a	0.265947	1.31325e-07	6.88165
Tcp11l1	0.265918	0.0086394	2.06352
Ccn4	0.265841	7.82814e-06	5.10634
Ywhaz	0.265492	0.00911765	2.04012
Gm46430	0.265278	0.0140779	1.85146
H2az2	0.265116	0.00345609	2.46142
Txnrd3	0.264967	0.00118777	2.92527
Acaca	0.264802	0.000202497	3.69358
Map3k21	0.264666	0.00262504	2.58086
Map2	0.264487	0.0150506	1.82245
Map3k3	0.264353	6.59776e-05	4.1806
Dazap1	0.264249	0.0470877	1.32709
Chsy1	0.263931	2.98413e-06	5.52518
Mybbp1a	0.263857	0.0226366	1.64519
Hmgn1	0.263805	0.000447532	3.34918
Thumpd1	0.263689	0.00123448	2.90852
Ssh2	0.263641	0.00025801	3.58836
Pnpla6	0.263583	0.00896114	2.04764
Fat1	0.26354	2.01883e-05	4.6949
Sparc	0.263488	1.96923e-05	4.7057
Ankrd10	0.263429	0.00169131	2.77178
Rnf2	0.263355	0.0120567	1.91877
Ldha	0.263351	0.0012802	2.89272
Stk35	0.26334	0.00364484	2.43832
Tdg	0.263332	0.00046353	3.33392
Pck2	0.263063	0.00728102	2.13781
Srsf9	0.262563	0.0149499	1.82536
Gemin6	0.262323	0.0470387	1.32754
Gtf2f2	0.261618	0.0252719	1.59736
Zfp451	0.261498	0.0135798	1.86711
Pkm	0.261371	0.00261337	2.5828
Zscan21	0.261344	0.000542669	3.26546
Npm1	0.261005	0.0197515	1.7044
Brd4	0.260976	0.0156314	1.806
Slc41a2	0.260836	0.0299748	1.52324
Fkbp1b	0.260833	0.0277024	1.55748
Dpy30	0.260457	0.0374576	1.42646
Gdpd1	0.260151	0.0209586	1.67864
Zfp239	0.259649	0.00704945	2.15184
Ppil1	0.259504	1.08812e-05	4.96332
D1Ertd622e	0.259445	0.00162319	2.78963
Rnaseh2b	0.259378	0.0199286	1.70052
Prps1l3	0.259049	0.00254162	2.59489
Hira	0.259049	0.0384234	1.4154
Ctnnal1	0.259026	1.99735e-05	4.69954
Alms1	0.258987	0.0101903	1.99181
Eef2k	0.258928	0.0121966	1.91376
Sec61b	0.258425	0.0102318	1.99005
Ube3c	0.258304	3.1145e-05	4.50661
Pgam1	0.25811	0.00094868	3.02288
Slc35f2	0.257644	2.29191e-06	5.6398
Grk5	0.257455	8.17787e-08	7.08736
Tmbim1	0.257259	9.2445e-05	4.03412
Dpysl2	0.257187	2.45677e-05	4.60964
Ddr2	0.25689	0.00303397	2.51799
Slc1a5	0.256663	0.00767506	2.11492
Nup93	0.256508	0.000444329	3.3523
Appl1	0.256488	0.0356014	1.44853
Pml	0.256459	0.0476404	1.32202
Gnb4	0.256301	0.00078701	3.10402
Smad4	0.255936	3.34377e-10	9.47576
Dusp3	0.255925	8.19717e-09	8.08634
Mcu	0.25558	3.30506e-05	4.48082
Lsm11	0.255442	0.00293986	2.53167
Stk11ip	0.255347	0.00673289	2.1718
Snrpc	0.255033	0.0230039	1.6382
Pcgf6	0.254854	0.0103105	1.98672
Dnajc5	0.254767	3.27311e-06	5.48504
Mrs2	0.25449	2.57188e-05	4.58975
Nfya	0.254273	0.0218956	1.65964
Copg1	0.253632	1.99518e-08	7.70002
Tmem63a	0.253268	0.00165536	2.78111
Myo5a	0.253028	0.00074405	3.1284
Phtf1	0.252576	9.77825e-06	5.00974
Tmem17	0.252554	0.0144151	1.84118
Ddx31	0.252212	0.000996338	3.00159
Tsta3	0.252172	0.0017051	2.76825
Map4k3	0.251952	4.12078e-05	4.38502
Man1c1	0.251874	0.0468033	1.32972
Eif4a3	0.251871	4.22455e-05	4.37422
Prdx4	0.251859	0.000843688	3.07382
Unc13b	0.251781	2.38794e-07	6.62198
Shq1	0.25149	6.13883e-05	4.21191
Fbxo42	0.251288	0.0319289	1.49582
Sh2d4a	0.25086	1.56913e-06	5.80434
Clic4	0.250649	5.15802e-05	4.28752
Pvr	0.250647	0.0169732	1.77024
Nck2	0.250599	0.0322935	1.49088
Ints7	0.250538	1.05509e-07	6.97671
Nmral1	0.250525	0.0102257	1.99031
Limk2	0.250516	0.00532428	2.27374
Hoxb9	0.250427	0.000434244	3.36227
Cdk2ap1	0.24992	3.95601e-05	4.40274
Rbm15b	0.2496	0.0163229	1.7872
Zfp217	0.249506	0.000409717	3.38752
Habp4	0.249405	1.16061e-05	4.93531
Tmem237	0.249177	0.0014865	2.82783
Hmgb1	0.249005	0.0243089	1.61424
Ipo11	0.248862	0.00605689	2.21775
Dnajb1	0.248845	1.22026e-06	5.91355
Ptma	0.24872	0.000168726	3.77282
Vac14	0.248229	0.00450077	2.34671
Ttc7b	0.248138	0.000149863	3.8243
Vldlr	0.247976	0.000537224	3.26984
Arhgef39	0.247949	0.0225402	1.64704
S1pr2	0.247894	0.0364125	1.43875
Scmh1	0.247809	0.0177119	1.75173
Hcfc1	0.247597	0.0124273	1.90562
Hmgcr	0.247549	0.00264248	2.57799
Ccser1	0.247547	0.0120874	1.91767
Aars	0.247524	0.000361216	3.44223
Abcg1	0.247117	0.0478617	1.32001
Timp2	0.246986	0.000984984	3.00657
Mdfic	0.246931	0.0335291	1.47458
Zc3hc1	0.246875	0.000384624	3.41496
Rap2b	0.246515	0.0202601	1.69336
Tgfa	0.246481	0.0254624	1.5941
Gins4	0.246449	7.36952e-05	4.13256
Zfp382	0.2461	0.0190457	1.7202
Slc49a4	0.246043	0.00023624	3.62665
Pgk1	0.245991	0.0178724	1.74782
Trp53	0.245815	0.0338741	1.47013
Unc119b	0.245692	0.00136834	2.86381
Snhg4	0.245661	0.00285462	2.54445
Sptbn1	0.245522	1.25355e-10	9.90186
Ptprj	0.245166	1.38466e-10	9.85866
Cnih1	0.245117	0.00590022	2.22913
Wdr35	0.245025	0.000179048	3.74703
Zfp511	0.244911	0.0442401	1.35418
Fam49b	0.244873	0.00830765	2.08052
Magoh	0.244776	0.0146181	1.83511
Grwd1	0.244751	0.0260952	1.58344
Mex3c	0.244529	0.00357087	2.44723
Pxdn	0.244528	0.0114882	1.93975
Ccm2	0.244157	0.0314599	1.50224
Htra2	0.243866	0.00480952	2.3179
Fxn	0.243809	0.00275874	2.55929
Susd6	0.243673	9.40046e-06	5.02685
Rassf1	0.243603	0.00924862	2.03392
Smarcb1	0.243542	3.04659e-05	4.51619
Schip1	0.243317	2.72251e-05	4.56503
Scd2	0.243087	0.00298623	2.52488
Vrk2	0.242841	0.0243089	1.61424
Znhit3	0.242718	0.00543097	2.26512
Bfar	0.242653	0.00155929	2.80707
Nedd4l	0.24246	0.00118158	2.92754
Colgalt1	0.242281	0.0026846	2.57112
Tnpo2	0.242137	0.000179413	3.74615
Cdc42bpb	0.241948	0.013271	1.8771
Slc37a3	0.24162	0.000484061	3.3151
Plxdc2	0.241034	0.00433582	2.36293
Cyp20a1	0.24074	0.00577396	2.23853
Tdrd7	0.2406	3.62747e-06	5.4404
Snrpe	0.240557	0.046676	1.33091
Acsl5	0.240237	0.000650707	3.18661
Arhgef10	0.239955	0.0227692	1.64265
Mospd2	0.239529	0.0256011	1.59174
Rbms2	0.239521	0.0124198	1.90589
Sde2	0.239475	3.51593e-06	5.45396
Aqp4	0.238778	0.0473637	1.32455
Mical3	0.23874	0.0177111	1.75175
Myl6	0.238704	0.000396047	3.40225
Seh1l	0.238628	0.00294905	2.53032
Itpkb	0.238609	0.0080315	2.0952
Lin9	0.23859	0.0368047	1.4341
Dedd	0.238519	0.0107108	1.97018
Kdm1a	0.238417	9.32414e-09	8.03039
Tceal9	0.238214	0.0123218	1.90933
Rab2b	0.238031	0.000641009	3.19314
Snrnp40	0.237874	0.000239197	3.62124
Slc22a15	0.237857	0.0330899	1.4803
Nup43	0.23759	0.0315369	1.50118
Tdp1	0.237565	0.0441222	1.35534
Elp6	0.237273	0.0193162	1.71408
Ski	0.236726	0.0462909	1.3345
Pspc1	0.236523	4.21717e-05	4.37498
Ppm1g	0.236517	0.000342296	3.4656
Rab38	0.236397	0.0350802	1.45494
Cdc25a	0.236281	7.68593e-05	4.1143
Thada	0.236184	0.000650464	3.18678
Stard3nl	0.235759	2.07006e-05	4.68402
Zfand4	0.23569	0.0392757	1.40588
Dynlt1a	0.23562	0.0110404	1.95702
Ybx1	0.235525	0.00293884	2.53182
Nup133	0.235489	4.85697e-08	7.31363
Csnk1e	0.235436	0.0254703	1.59397
Nutf2-ps1	0.23541	0.000196829	3.70591
Usp24	0.235131	0.000334601	3.47547
Psd3	0.234886	0.00418575	2.37823
Rnps1	0.234761	0.0200372	1.69816
Hnrnpl	0.234657	0.00273248	2.56344
Dgke	0.234606	0.0289165	1.53885
Nudt5	0.234285	0.00361548	2.44183
Hunk	0.234077	0.0108331	1.96525
Afdn	0.233902	2.92879e-08	7.53331
Ptar1	0.233902	0.0370775	1.43089
Exosc1	0.233746	0.00984915	2.0066
Rttn	0.233435	0.0093484	2.02926
Slc23a3	0.233187	0.0387161	1.41211
Paqr5	0.232843	3.44996e-06	5.46219
Rfc2	0.232819	0.00221812	2.65402
Scnn1b	0.232774	0.00667854	2.17532
Rbmxl1	0.232013	0.00426642	2.36994
Ppp1r18	0.231906	0.032152	1.49279
Nup188	0.231529	0.0110253	1.95761
Ust	0.231111	0.0457874	1.33925
Impdh2	0.231098	0.000149504	3.82535
Uck2	0.231087	0.00101231	2.99469
Iqsec1	0.231027	0.0406267	1.39119
Gprc5c	0.230924	0.0119445	1.92283
U2af2	0.230676	0.0120641	1.9185
Etf1	0.230567	0.00410692	2.38648
Hnrnpf	0.230348	2.82707e-05	4.54866
Soat1	0.2302	0.00441245	2.35532
Tango6	0.230158	0.000376645	3.42407
Khdrbs1	0.229734	3.86048e-05	4.41336
Slc44a3	0.229541	0.000697987	3.15615
U2af1	0.229355	0.000169357	3.7712
Gtf3a	0.229314	0.0361517	1.44187
Med19	0.229261	0.00205576	2.68703
Ttf2	0.22892	0.000414869	3.38209
Pdap1	0.228789	0.00719307	2.14309
Setmar	0.228637	0.0293199	1.53284
Zbtb21	0.228235	0.000192928	3.71461
Edem2	0.228149	0.0390326	1.40857
Rtf1	0.22812	0.0119392	1.92303
Emb	0.228064	0.0154419	1.8113
Nipsnap3b	0.22786	4.36978e-05	4.35954
Zranb3	0.227723	0.0016951	2.77081
Manf	0.227441	4.32378e-05	4.36414
Actr3	0.227234	0.0219574	1.65842
Gm49172	0.227223	0.00662192	2.17902
Elk4	0.22722	0.0213007	1.67161
Pop1	0.227215	0.01576	1.80244
Ccdc86	0.227201	0.0243089	1.61424
Miga1	0.227167	0.00122449	2.91205
Got1	0.227141	0.00235954	2.62717
Rragd	0.227092	0.0139473	1.85551
Fzd1	0.22706	0.0184618	1.73373
Arpc2	0.227011	0.000236625	3.62594
Col5a2	0.226929	0.040866	1.38864
Actg1	0.226708	0.00390572	2.4083
Nudcd3	0.226589	9.31689e-07	6.03073
Smim6	0.225494	0.04046	1.39297
Tusc3	0.225444	0.00061912	3.20823
Ift27	0.225405	0.0202614	1.69333
Rps8	0.225235	0.00408042	2.3893
Rabl2	0.225176	0.00950379	2.0221
Cttnbp2nl	0.225148	0.0170137	1.7692
Lrrfip2	0.225016	5.93374e-06	5.22667
Dcbld1	0.224432	0.00103225	2.98622
Phactr2	0.223992	0.00275081	2.56054
Klhdc4	0.223546	0.015015	1.82348
Tnpo3	0.223477	2.9215e-05	4.53439
B4galt6	0.223125	0.00462805	2.3346
Rfc1	0.223082	9.77825e-06	5.00974
Slc25a30	0.223042	0.0123256	1.90919
Tars	0.222805	2.16788e-05	4.66397
Arfgef1	0.222709	0.0295996	1.52871
Abcf2	0.222645	0.00562061	2.25022
Ano9	0.222506	0.0191092	1.71876
Armt1	0.222432	0.00451493	2.34535
Pak1ip1	0.222415	0.00168629	2.77307
Exosc2	0.222403	0.000658778	3.18126
Psme2	0.222196	0.000104841	3.97947
Xaf1	0.222069	0.0276256	1.55869
Setd7	0.222012	4.77655e-05	4.32089
Galnt3	0.221911	0.0273185	1.56354
Magi3	0.221897	0.00143348	2.84361
Anks3	0.221692	0.019185	1.71704
Trim37	0.221643	0.000398565	3.3995
Otud7b	0.2215	1.7552e-07	6.75567
Ppia	0.221398	0.000105859	3.97527
Cggbp1	0.221263	0.0462549	1.33484
Eed	0.221226	0.0196447	1.70675
Ddhd1	0.221055	0.0010674	2.97167
Pakap	0.221019	0.0047659	2.32186
Osbpl9	0.221012	0.00491272	2.30868
Ppie	0.220911	3.861e-05	4.4133
B4galt4	0.22089	0.000383202	3.41657
Pros1	0.22088	0.0132409	1.87808
Kctd5	0.220732	0.014201	1.84768
Lsm6	0.220729	0.0472189	1.32588
Cdk4	0.220621	0.000644657	3.19067
Anp32e	0.220532	0.026784	1.57212
Stk39	0.220397	0.000411573	3.38555
Tmem178	0.220031	0.00309829	2.50888
Ago2	0.219847	0.0198837	1.7015
Casp2	0.219811	0.00131766	2.8802
Rhno1	0.219534	0.0058799	2.23063
Paip2b	0.219454	0.00800947	2.0964
Ehd4	0.219448	0.00391875	2.40685
Tmem208	0.219117	0.0133336	1.87505
Hk1	0.218695	0.0484084	1.31508
Rnpep	0.218692	0.0314215	1.50277
Snx10	0.2186	0.039806	1.40005
Rrbp1	0.21847	0.0200003	1.69896
Ctc1	0.21845	0.000780163	3.10781
Reep3	0.217963	0.00578959	2.23735
Tbl2	0.217852	8.206e-05	4.08587
Sugp2	0.21732	0.030351	1.51783
Zfp652	0.216872	0.000267987	3.57189
Ppip5k2	0.216668	0.016794	1.77484
Stk32a	0.216644	0.0214142	1.6693
Rrn3	0.216546	0.000227521	3.64298
Tmc4	0.216546	0.0140529	1.85223
Sf3a3	0.216324	0.000311019	3.50721
Ehbp1	0.216117	0.0200861	1.6971
Parva	0.21597	0.000655745	3.18327
Polr1a	0.215437	0.00124702	2.90413
Cdipt	0.215354	0.0311549	1.50647
Tsc22d1	0.215038	1.57423e-05	4.80293
Dync1h1	0.215023	0.0111681	1.95202
Mapre1	0.214944	0.0127453	1.89465
Dpm2	0.214404	0.0131103	1.88239
Calu	0.214296	0.00286228	2.54329
Arhgap1	0.214261	0.0100183	1.9992
Tigar	0.213883	0.0372062	1.42938
Cadps2	0.213215	0.00743576	2.12867
Chka	0.212373	0.0469514	1.32835
Ucp2	0.212084	0.00311374	2.50672
Spen	0.211869	0.0487365	1.31215
Pacs2	0.211745	0.0135063	1.86946
Sec22c	0.211733	0.0244872	1.61106
Usp49	0.211727	0.0014112	2.85041
Six4	0.210721	0.0240077	1.61965
Tada2b	0.210312	0.00128818	2.89002
Utp23	0.210138	0.0361886	1.44143
Pdik1l	0.209942	0.0465841	1.33176
Rnf19a	0.209684	0.000836983	3.07728
Dap	0.209646	0.0497982	1.30279
Sec22a	0.209447	0.0164961	1.78262
Dcps	0.209355	0.00522109	2.28224
Cap1	0.209157	4.51934e-06	5.34492
Rfwd3	0.209156	0.000896005	3.04769
Nudt1	0.208977	0.00310316	2.5082
Psmd13	0.208891	5.63604e-05	4.24903
Ppp2r5d	0.208789	0.024559	1.60979
Dennd1b	0.20825	0.0286929	1.54223
Ahctf1	0.208224	0.00699452	2.15524
Hsdl1	0.207872	0.0119418	1.92293
Cnn3	0.207843	0.0153818	1.81299
Fbxl18	0.207803	0.0373393	1.42783
Ctf1	0.2078	0.046327	1.33417
Phf5a	0.207792	0.00024431	3.61206
Rad23a	0.207354	0.0459365	1.33784
Mrtfb	0.20727	0.000819157	3.08663
Hnrnpul1	0.207137	0.000815873	3.08838
Pcgf3	0.207128	0.000321723	3.49252
Rps6	0.20679	0.0134293	1.87195
Trim28	0.20652	0.026816	1.57161
Tmem131l	0.20647	0.00361548	2.44183
Chfr	0.206096	0.000743596	3.12866
Drosha	0.206034	0.034637	1.46046
Prr5l	0.205958	0.00116358	2.9342
Ncapd3	0.205957	0.00846987	2.07212
Fndc3b	0.205951	0.000510198	3.29226
Ccp110	0.205772	0.0274774	1.56102
Ube2e2	0.205652	0.0361244	1.4422
Sec61a1	0.205557	0.000533398	3.27295
Exo5	0.205169	0.0462162	1.33521
Wdr3	0.205065	0.000436224	3.36029
Col4a4	0.204548	0.0333508	1.47689
Ifnar1	0.20452	1.05452e-08	7.97694
Psmd11	0.204193	0.00875064	2.05796
Anapc5	0.203995	8.42978e-07	6.07418
Heca	0.203782	0.0417548	1.37929
Pole4	0.203778	0.0418533	1.37827
Erap1	0.203636	0.0143277	1.84382
Ilf3	0.203147	0.0183683	1.73593
Slc10a7	0.203075	0.00212126	2.67341
Eif1ad	0.202805	0.000888379	3.0514
Cnbp	0.202563	0.00869408	2.06078
Stk25	0.202208	0.000634448	3.1976
Calm1	0.201676	0.00606595	2.2171
Misp	0.201489	0.0412546	1.38453
Wls	0.20144	0.00975084	2.01096
Mrpl33	0.201381	0.0157126	1.80375
Zfp36l1	0.201151	0.0224453	1.64887
Hspa14	0.200923	0.00461611	2.33572
Otud4	0.200882	0.0447463	1.34924
Bloc1s2	0.200724	0.0104081	1.98263
Chtf8	0.200041	0.036584	1.43671
Adam9	0.199992	0.00256176	2.59146
Mex3a	0.199975	0.042917	1.36737
Rwdd1	0.199725	0.017774	1.75021
Lzic	0.199611	0.000611454	3.21364
Gnai2	0.199519	0.0498427	1.3024
Rnf4	0.199495	5.38713e-05	4.26864
Clns1a	0.199455	0.000128095	3.89247
Rpl13	0.199298	0.0273832	1.56252
Wdr70	0.199053	0.00956601	2.01927
Denr	0.199044	0.0221634	1.65436
Kat7	0.198978	0.000397851	3.40028
Myo1e	0.198911	5.51646e-06	5.25834
Dhx33	0.198907	2.16844e-05	4.66385
Pih1d1	0.198611	0.0111542	1.95256
Atg7	0.198485	0.00134338	2.8718
Dna2	0.198479	0.00233477	2.63176
Ttc27	0.198126	0.00142441	2.84637
A130010J15Rik	0.198057	0.0151898	1.81845
Cntrl	0.197857	0.00857608	2.06671
Chdh	0.197836	0.0139473	1.85551
Ackr3	0.197445	0.0160055	1.79573
Bicd2	0.197367	0.0415056	1.38189
Uvrag	0.19725	0.00074001	3.13076
Tbc1d4	0.197089	4.14361e-05	4.38262
Tbcd	0.196912	0.000353225	3.45195
Srsf2	0.196853	0.000644585	3.19072
Nelfb	0.196778	0.011049	1.95668
Zfp618	0.196754	0.0167042	1.77717
Tmem50b	0.196643	0.00424919	2.37169
Epb41l2	0.196413	0.00126482	2.89797
Add1	0.196386	0.00452743	2.34415
Crim1	0.196368	0.00153735	2.81323
Rps20	0.196027	0.00171512	2.7657
Cep78	0.195412	0.000835753	3.07792
Traf7	0.194908	0.0334436	1.47569
Cplane1	0.194714	0.019133	1.71822
Heatr1	0.194696	0.000911292	3.04034
Dtna	0.194679	0.0465236	1.33233
Kank4	0.194472	0.0266094	1.57497
Cct3	0.193927	3.38307e-07	6.47069
Etv6	0.193763	0.00780674	2.10753
App	0.19365	3.82912e-05	4.4169
Nif3l1	0.193599	0.00503809	2.29773
Prkab2	0.193565	0.0490527	1.30934
Cers2	0.193556	2.32204e-05	4.63413
Sh3rf1	0.193552	0.000536431	3.27049
Zbed4	0.193442	0.00582116	2.23499
Dpagt1	0.193415	0.0320052	1.49478
Tmem120a	0.193378	0.0328049	1.48406
Lars	0.193341	0.00200839	2.69715
Sephs1	0.193279	0.00047445	3.32381
Tmed8	0.193152	0.00634753	2.1974
Pum3	0.19314	0.000402875	3.39483
Thoc3	0.192745	0.00156501	2.80548
Dkc1	0.192738	0.00250649	2.60093
Dcp2	0.192679	0.0338271	1.47073
Heg1	0.192621	0.00847488	2.07187
Hinfp	0.192557	0.0346073	1.46083
Utp3	0.192347	0.0320452	1.49424
Fam13b	0.192207	0.0128645	1.89061
Ankrd27	0.191976	0.0127373	1.89492
Btg1	0.191612	0.00250649	2.60093
Pdcd6ip	0.191321	0.000755543	3.12174
Hes1	0.191307	0.0472612	1.3255
Eif2ak3	0.191133	2.00903e-05	4.69701
Hdgf	0.19111	1.67603e-05	4.77572
Isy1	0.191103	0.000149504	3.82535
Mars1	0.190976	0.0157806	1.80188
Timm50	0.190919	0.00164304	2.78435
Dctpp1	0.190902	0.0305163	1.51547
Rps12	0.190423	0.00506462	2.29545
Zmynd19	0.189573	0.014253	1.84609
Pwp1	0.189539	7.48716e-05	4.12568
Lrrc8b	0.1891	0.018751	1.72697
Mast4	0.188874	0.0311246	1.5069
Dusp18	0.188472	0.0273477	1.56308
Ubfd1	0.188411	0.000390658	3.4082
Mb21d2	0.188238	0.0065039	2.18683
F11r	0.188102	0.00112943	2.94714
Rnf168	0.188058	0.0238453	1.6226
Cpsf4	0.18795	0.0472414	1.32568
Prdm4	0.187741	0.0050696	2.29503
Rab13	0.187671	0.00325279	2.48774
Cep19	0.18727	0.00573499	2.24147
Pef1	0.187069	0.0309062	1.50995
Arhgef9	0.186962	0.00965333	2.01532
Btbd9	0.186529	0.0060913	2.21529
Dact1	0.186501	0.0375102	1.42585
Cc2d1b	0.186447	0.0392828	1.4058
Utp20	0.186274	9.91446e-05	4.00373
Cbl	0.186263	0.0312417	1.50526
Htt	0.186217	0.000282186	3.54946
Jak1	0.186156	0.000930772	3.03116
Kmt2a	0.185805	0.0409514	1.38773
Lrrfip1	0.185776	8.87658e-06	5.05175
Nfyb	0.185522	0.0238453	1.6226
Golga3	0.185269	1.18632e-06	5.9258
Dnajc2	0.185181	0.0232322	1.63391
Rrp15	0.185163	0.00960329	2.01758
Plekha2	0.185091	0.000674256	3.17118
Edem1	0.184895	0.000363457	3.43955
Srgap2	0.184752	0.0221661	1.65431
Alg5	0.184443	0.0473637	1.32455
Arf4	0.184348	0.00196216	2.70727
Sav1	0.184193	0.00231297	2.63583
Ifi30	0.184004	0.0336777	1.47266
Tmem183a	0.183976	0.0305073	1.5156
B4galt1	0.183864	0.000616038	3.21039
Txn1	0.183772	0.0106879	1.97111
1500011B03Rik	0.183428	0.0128315	1.89172
Vangl1	0.18318	0.00841643	2.07487
Crtap	0.183164	0.00610313	2.21445
Aimp2	0.183122	0.0259106	1.58652
Ddx39b	0.182142	0.0286869	1.54232
Smpd4	0.182036	0.0354838	1.44997
Pdcd6	0.181941	0.00381157	2.4189
Ly6a	0.181451	0.0214496	1.66858
Mapkapk3	0.181135	0.0241685	1.61675
Sec24b	0.180916	0.00497423	2.30327
Nes	0.180893	0.0318727	1.49658
Tcp1	0.180779	0.0138557	1.85837
Stt3b	0.180291	1.04859e-07	6.97939
Rcan3	0.180151	0.000439434	3.35711
Stim2	0.180091	0.00200195	2.69855
Nup54	0.179776	0.035197	1.45349
Dram1	0.17957	0.0453633	1.3433
Phka1	0.179413	0.0232965	1.63271
Abcc1	0.179243	0.0165826	1.78035
Cnih4	0.17916	0.0490527	1.30934
Rbms1	0.17875	0.0208606	1.68067
Tax1bp3	0.178654	0.0335561	1.47423
2900097C17Rik	0.178543	0.00622325	2.20598
Syne1	0.178362	0.00484772	2.31446
Lsg1	0.178252	0.0105713	1.97587
Setd5	0.178167	0.0255257	1.59302
Fem1b	0.17789	0.0173475	1.76076
Zfp518b	0.17778	0.0177041	1.75193
E2f3	0.17749	0.0231397	1.63564
Nop9	0.177239	0.0281628	1.55032
Cct5	0.177088	0.000337543	3.47167
Zfp275	0.177017	0.00261592	2.58237
Ifngr1	0.176737	0.00263545	2.57915
Cyfip1	0.176183	8.25624e-08	7.08322
Rabif	0.176098	0.0175422	1.75592
Susd1	0.175925	0.00208417	2.68107
Nepro	0.175626	0.0298595	1.52492
Ift43	0.175544	0.0185487	1.73169
Nin	0.175428	0.00711661	2.14773
Vps36	0.175398	0.00434452	2.36206
Eif4h	0.175356	0.0277796	1.55627
Trim35	0.175198	0.0196911	1.70573
Urb2	0.175103	0.0058799	2.23063
Ddx27	0.175079	0.0256011	1.59174
Ak6	0.174617	0.0362251	1.44099
Lsm8	0.174444	0.0449695	1.34708
Afap1	0.174352	0.00706455	2.15092
Arhgef2	0.174191	0.0239575	1.62056
Nolc1	0.174056	0.00484772	2.31446
Gart	0.173773	0.000153056	3.81515
Fads1	0.173591	0.00679036	2.16811
Gjc1	0.173355	0.0324619	1.48863
Hdac4	0.173316	0.0464279	1.33322
Sppl3	0.173295	0.000297248	3.52688
Itga1	0.172995	0.0436093	1.36042
Gcnt2	0.17271	0.0121966	1.91376
Tep1	0.172614	0.0106619	1.97217
Nup153	0.172594	0.0392828	1.4058
Fbxo45	0.172269	0.0199286	1.70052
Cpsf2	0.172165	0.00766635	2.11541
Tmem181a	0.171647	0.00209713	2.67837
Morc4	0.170997	0.0328692	1.48321
Upf3a	0.170794	0.0166995	1.7773
Saal1	0.170385	0.00153156	2.81487
Hgsnat	0.170336	0.000639093	3.19444
Rragc	0.169487	0.00017107	3.76683
Palld	0.169485	0.0493537	1.30668
Gmeb1	0.169478	0.0117118	1.93138
Myo5b	0.169467	0.017035	1.76866
Elf1	0.169158	0.00592115	2.22759
Agtpbp1	0.168763	0.0197515	1.7044
Rpl15	0.168761	0.0267441	1.57277
Leprot	0.168753	0.0100011	1.99995
Eif2b5	0.16869	0.0036411	2.43877
Dnm3	0.168311	0.0324619	1.48863
Tubgcp4	0.168244	0.0103284	1.98597
G3bp1	0.167943	1.27691e-05	4.89384
Tes	0.167899	0.00243616	2.61329
Nat10	0.16764	0.0146902	1.83297
Enoph1	0.167159	0.00733357	2.13468
Igf2r	0.1665	0.000432587	3.36393
Senp2	0.166201	0.0202535	1.6935
Prpf31	0.166071	0.0156203	1.80631
Atp1b3	0.165707	0.0365371	1.43727
Ric8a	0.165106	0.0487638	1.3119
Spint1	0.164636	0.0280081	1.55272
Bend3	0.16442	0.019737	1.70472
Smad1	0.164328	0.00240506	2.61887
Fam91a1	0.164147	0.00597296	2.22381
Nup50	0.163913	0.00260392	2.58437
Psmd1	0.163721	0.0166015	1.77985
Taf2	0.163015	0.0241179	1.61766
Zfp146	0.162861	0.00241729	2.61667
Sp1	0.162829	0.0186423	1.7295
Cadm1	0.162305	0.0295444	1.52952
Tpt1	0.162301	0.0380086	1.42012
Chp1	0.161977	0.00589799	2.2293
Cmtm6	0.161905	0.00208417	2.68107
Rac1	0.161895	0.00493188	2.30699
Prpf4	0.161673	0.000542669	3.26546
Nfrkb	0.160416	0.02027	1.69315
Ext1	0.16034	5.51189e-05	4.2587
Rab35	0.159986	0.00194306	2.71151
Rai14	0.159929	0.0211763	1.67415
Ube2j2	0.159462	0.0481972	1.31698
Ak2	0.158429	0.0148758	1.82752
Ahi1	0.157777	0.013122	1.882
Rbm15	0.157572	0.0267085	1.57335
St6gal1	0.157524	0.000878956	3.05603
Klhl23	0.15728	0.0361275	1.44216
Utrn	0.156726	0.00153421	2.81411
Ostf1	0.156379	0.0104536	1.98074
Rpl30	0.154629	0.0162474	1.78922
Inpp1	0.154626	0.0177736	1.75022
Parp12	0.154264	0.0188231	1.72531
Yars	0.153526	0.00373773	2.42739
Rps27a	0.153509	0.0168578	1.7732
Arpc4	0.153404	8.09809e-05	4.09162
Atxn10	0.153372	0.0299465	1.52365
Rps13	0.153307	0.0199286	1.70052
Arpc5	0.153209	0.0180189	1.74427
Ing1	0.153083	0.0327223	1.48516
Rpl41	0.153	0.0232489	1.6336
Prpf8	0.152946	0.0419293	1.37748
Btf3	0.152845	0.0248236	1.60514
Eif4e2	0.152784	0.0065348	2.18477
Kars	0.152542	0.013204	1.87929
Sec24d	0.152111	0.0315369	1.50118
Mydgf	0.15207	0.00598536	2.22291
Ift46	0.15158	0.00129996	2.88607
Map4k4	0.151111	0.00641753	2.19263
Itpa	0.15067	0.0497141	1.30352
Ewsr1	0.150341	0.0063257	2.19889
Ddx19b	0.150075	0.0260421	1.58432
Septin11	0.149649	0.032532	1.48769
Psmc4	0.149251	0.0133344	1.87503
Fam126a	0.149035	0.0238654	1.62223
Usp54	0.148612	0.0164988	1.78255
Prkx	0.146796	0.011049	1.95668
Tmem176a	0.145991	0.0305877	1.51445
Nt5c2	0.145974	0.0185824	1.7309
Parp1	0.145747	0.0402845	1.39486
Tom1l1	0.145353	0.0372375	1.42902
Tprgl	0.14528	0.0442738	1.35385
Ap1m2	0.14473	0.00589192	2.22974
Mtmr9	0.144519	9.38539e-05	4.02755
Ddb1	0.144371	0.000833603	3.07904
Dusp16	0.144345	0.0482922	1.31612
Commd2	0.143901	0.00817314	2.08761
Trappc4	0.143415	0.038151	1.41849
Mpdz	0.142594	4.87023e-05	4.31245
Amotl1	0.142381	0.0304222	1.51681
Kif13b	0.141816	0.00356378	2.44809
Srxn1	0.14137	0.0208557	1.68078
Fbxw7	0.141122	0.0282483	1.54901
Ing5	0.140238	0.0250248	1.60163
Rgmb	0.140095	0.00517983	2.28568
Eef1g	0.139699	0.0179323	1.74636
Sntb2	0.138682	0.0272791	1.56417
Rbm17	0.137281	0.0216483	1.66458
Rps3a1	0.136958	0.0418152	1.37867
Zfp821	0.135314	0.0453883	1.34306
Pitrm1	0.134671	0.00196296	2.70709
Osbpl3	0.134596	0.0134973	1.86975
Wdr48	0.134046	0.0227381	1.64325
Srbd1	0.132589	0.013195	1.87959
Ss18	0.13219	0.00413552	2.38347
Psmd2	0.131607	0.0347899	1.45855
Tmem159	0.131426	0.0315399	1.50114
Trim27	0.131275	0.030273	1.51894
Ppm1a	0.130782	0.0212637	1.67236
Map3k20	0.130502	0.0105604	1.97632
Camk2g	0.130319	0.0220221	1.65714
Limch1	0.12995	0.0140352	1.85278
Fam168b	0.128587	0.000431754	3.36476
Impa2	0.127694	0.0461524	1.33581
Tubgcp3	0.127024	0.0298745	1.5247
Atp6v0a2	0.126695	0.0146011	1.83561
Slc23a2	0.126468	0.0368397	1.43368
Ankfy1	0.125627	0.000810978	3.09099
Gorasp2	0.125606	0.0354819	1.44999
4931406P16Rik	0.125556	0.00704925	2.15186
Sft2d2	0.125501	0.00782245	2.10666
Ano6	0.124979	0.00565136	2.24785
Naa35	0.124873	0.0238509	1.62249
Psma7	0.124253	0.0361073	1.4424
Atg4b	0.122905	0.0138098	1.85981
Pycard	0.122821	0.0492252	1.30781
Sumo3	0.121869	0.00991017	2.00392
Eml4	0.121802	0.0385196	1.41432
Srprb	0.121181	0.0138605	1.85822
Nono	0.120356	0.0236484	1.6262
Ptpn11	0.120174	0.00637414	2.19558
Ikbkb	0.120086	0.017732	1.75124
Tcf20	0.119163	0.0177794	1.75008
Clasp1	0.117932	0.00830017	2.08091
Daam1	0.11718	0.0413761	1.38325
Adnp2	0.116854	0.0251254	1.59989
Tti1	0.113674	0.0333507	1.47689
Iars2	0.112103	0.0354199	1.45075
Srpk1	0.112075	0.0377259	1.42336
Amz2	0.110362	0.0394176	1.40431
Cct7	0.109669	0.00912643	2.0397
Knop1	0.108913	0.0479193	1.31949
Arpc1a	0.107893	0.033134	1.47973
Ctnnb1	0.102894	0.0013971	2.85477
Macf1	0.101858	0.0404377	1.39321
Psmc3	0.10176	0.0396034	1.40227
Ddx56	0.101491	0.0295776	1.52904
Ube2i	0.100966	0.027616	1.55884
Kdelr2	0.0999367	0.0183786	1.73569
Abl2	0.0997639	0.0423349	1.3733
Hdac3	0.0944175	0.0454365	1.34259
Kctd3	0.0908962	0.0348177	1.4582
Ganab	0.0861744	0.016312	1.78749
Rpl4	0.0855699	0.040091	1.39695
Glyr1	-0.0724121	0.0432251	1.36426
Vps33a	-0.0905351	0.0339078	1.4697
Fkbp15	-0.0942253	0.0473637	1.32455
Virma	-0.095401	0.0493739	1.3065
Snx19	-0.0983196	0.010969	1.95983
Arel1	-0.101301	0.00203059	2.69238
Zzef1	-0.103814	0.0194722	1.71058
Xpot	-0.105566	0.024373	1.61309
Tmem127	-0.106298	0.00627675	2.20227
Mtfr1l	-0.10683	0.0355064	1.44969
Arhgap35	-0.108016	0.0103105	1.98672
2610507B11Rik	-0.108831	0.0295219	1.52986
Ahsa1	-0.111498	0.0287831	1.54086
Atg2b	-0.113428	0.0441222	1.35534
Fbxw11	-0.116327	0.0281947	1.54983
Limd1	-0.116707	0.0111467	1.95285
Pi4ka	-0.117985	0.0202144	1.69434
Wipi2	-0.118221	0.0278301	1.55549
Rnf20	-0.11887	0.0436326	1.36019
Sprtn	-0.119355	0.0418854	1.37794
Tgfbrap1	-0.119649	0.037127	1.43031
Cul4a	-0.120036	0.00517983	2.28568
Fbxl20	-0.120383	0.0367517	1.43472
Pdpk1	-0.121478	0.0446916	1.34977
Klhl2	-0.122366	0.0467099	1.33059
Tspan31	-0.123002	0.00883447	2.05382
Pkp4	-0.123248	0.0126344	1.89845
Tollip	-0.123639	0.0268427	1.57117
Arfgef2	-0.124021	0.0328332	1.48369
Araf	-0.125997	0.0398813	1.39923
Atrn	-0.126465	0.000281923	3.54987
Ppfia1	-0.126548	0.00480893	2.31795
Nrp1	-0.127738	0.0190222	1.72074
Cpsf3	-0.129082	0.029805	1.52571
Sun1	-0.129147	0.0192546	1.71547
Frmd4b	-0.131604	0.0361244	1.4422
Dstyk	-0.131623	0.00220003	2.65757
Hexdc	-0.131768	0.0477401	1.32112
Asb1	-0.131945	0.0252435	1.59785
Pard3b	-0.131964	0.0305237	1.51536
Pnpo	-0.132943	0.0311298	1.50682
Hmg20a	-0.132968	0.00619903	2.20768
Commd3	-0.133205	0.0378737	1.42166
Tmem175	-0.133258	0.0127063	1.89598
Ldlrad3	-0.133682	0.0171079	1.7668
Tmem242	-0.134109	0.040879	1.3885
Psmd5	-0.134578	0.0394867	1.40355
Specc1l	-0.134814	7.54115e-05	4.12256
Gpatch2l	-0.135234	0.00355095	2.44965
Mrps17	-0.135253	0.0172142	1.76411
Napg	-0.135457	0.0479724	1.31901
Oxa1l	-0.13604	0.0442289	1.35429
Plxna2	-0.136909	0.00553993	2.2565
Slc25a12	-0.137133	0.0177136	1.75169
Syde2	-0.137391	0.0177655	1.75042
Copz1	-0.13837	0.0335221	1.47467
Washc2	-0.138711	0.0346558	1.46022
Dock9	-0.139133	0.00131766	2.8802
Blcap	-0.139798	0.0237808	1.62377
Trub1	-0.139874	0.0471559	1.32646
Zc3h14	-0.139875	0.0229346	1.63951
Snx30	-0.140021	0.0176216	1.75396
Mrpl24	-0.140065	0.0136112	1.8661
Nit1	-0.140696	0.0140533	1.85222
Eif4b	-0.140875	0.0165373	1.78154
Ap3b1	-0.141453	0.00711579	2.14778
Stx17	-0.141928	0.0277418	1.55687
Ncoa2	-0.142189	0.00214698	2.66817
Vps26c	-0.142787	0.00655114	2.18368
Prickle2	-0.142856	0.0383341	1.41641
Casp9	-0.142873	0.00263545	2.57915
Grpel1	-0.143006	0.0430741	1.36578
Copa	-0.14302	1.38627e-05	4.85815
Wdr61	-0.143277	0.0407826	1.38952
Mrpl22	-0.14353	0.0367576	1.43465
Taf11	-0.143871	0.0230793	1.63678
Dgkd	-0.144206	0.00170761	2.76761
Smg8	-0.144223	0.0423889	1.37275
Yeats2	-0.144461	0.047813	1.32045
Dst	-0.144461	0.00472544	2.32556
Golga4	-0.144561	4.29003e-05	4.36754
Abcc5	-0.1446	0.038616	1.41323
Brap	-0.144626	0.00388071	2.41109
Gripap1	-0.145027	0.0181235	1.74176
Vps53	-0.145131	0.0250303	1.60153
Phb2	-0.146055	0.0111681	1.95202
Fez2	-0.146188	0.00713256	2.14675
Selenos	-0.146507	0.0359287	1.44456
Plekhb2	-0.146933	0.0376139	1.42465
Vps4a	-0.146961	0.0229503	1.63921
Mllt10	-0.147412	0.0427103	1.36947
Kbtbd4	-0.14812	0.0388649	1.41044
Hspa8	-0.149019	0.0144264	1.84084
Sike1	-0.149521	0.0339966	1.46856
BC003965	-0.149864	0.0375079	1.42588
Enah	-0.150265	0.0250521	1.60116
Gpbp1l1	-0.150475	0.0392524	1.40613
Bsg	-0.150898	0.0226893	1.64418
Acad9	-0.151183	0.0140404	1.85262
Abcb10	-0.151626	0.00765629	2.11598
Ciao1	-0.151638	0.0357199	1.44709
Tmem199	-0.152062	0.0201412	1.69591
Babam2	-0.152298	0.0248236	1.60514
Vhl	-0.15271	0.0316631	1.49945
Meis2	-0.153879	0.0385196	1.41432
Txndc15	-0.154121	0.0166349	1.77898
Kpna6	-0.154299	3.70017e-05	4.43178
Bbs2	-0.154968	0.0402475	1.39526
Mecp2	-0.155875	0.0185487	1.73169
Txndc11	-0.15603	0.0329886	1.48164
Srp14	-0.156351	0.0200369	1.69817
Bcas3	-0.156861	0.0337632	1.47156
Ralb	-0.157011	9.40472e-05	4.02665
Mthfsl	-0.157628	0.040866	1.38864
Pcdh18	-0.157796	0.0457852	1.33928
Yy1	-0.158126	0.0158713	1.79939
Dido1	-0.158371	0.00574332	2.24084
Cgnl1	-0.158507	0.00525244	2.27964
Snn	-0.158609	0.00611342	2.21372
Commd6	-0.158871	0.0496479	1.3041
Frem1	-0.159384	0.0197281	1.70491
Rnf6	-0.1596	0.0246649	1.60792
Ttc4	-0.159615	0.0162821	1.78829
Pex1	-0.15966	0.0442738	1.35385
Tspan13	-0.160018	0.0368822	1.43318
Pomt1	-0.160095	0.0313917	1.50318
Hoxd8	-0.160678	0.0181497	1.74113
Nrbf2	-0.160708	0.0407375	1.39001
Stx3	-0.160871	0.0428135	1.36842
Pdia4	-0.161769	0.00249102	2.60362
Serpine2	-0.161785	0.022404	1.64967
Timm44	-0.162148	0.0078453	2.10539
Snx27	-0.162177	0.0443203	1.3534
9530068E07Rik	-0.162348	0.00363949	2.43896
Lonp1	-0.162428	0.0461543	1.33579
Thsd1	-0.162753	0.0405612	1.39189
Degs1	-0.162913	0.017057	1.7681
Sec24c	-0.162946	0.00284537	2.54586
Adipor2	-0.163952	0.016201	1.79046
Asb7	-0.164145	0.0152726	1.81609
Fbxo7	-0.164505	0.00653551	2.18472
Itih5	-0.165259	0.0288196	1.54031
Cux1	-0.165344	0.0172473	1.76328
Clptm1	-0.165451	0.0467099	1.33059
Zfp790	-0.166037	0.0284104	1.54652
Scamp5	-0.166145	0.0456761	1.34031
Fip1l1	-0.16731	0.0312417	1.50526
Agl	-0.168269	0.0199286	1.70052
Slc31a2	-0.1683	0.024359	1.61334
Rnf167	-0.168387	0.0193988	1.71222
Cox16	-0.168525	0.04383	1.35823
Mtor	-0.16853	0.0413761	1.38325
Oxnad1	-0.168871	0.0339375	1.46932
Ctr9	-0.168913	8.89117e-06	5.05104
Arntl	-0.169297	0.0160775	1.79378
Ubap1	-0.169491	0.00205783	2.68659
Usf3	-0.169537	0.0147999	1.82974
Acly	-0.170169	0.00709782	2.14888
Optn	-0.170277	0.0260952	1.58344
Qrsl1	-0.170287	0.00620241	2.20744
Atpaf1	-0.1706	0.0440578	1.35598
Epg5	-0.170694	0.000638561	3.1948
Dcaf6	-0.170755	0.0138719	1.85787
Srpk2	-0.17105	0.0486653	1.31278
Nedd9	-0.171481	0.0165122	1.7822
Sdf4	-0.171802	0.00392626	2.40602
Mtmr12	-0.171964	0.000568527	3.24525
Trap1	-0.172122	0.0262186	1.58139
Ccnl2	-0.172271	0.040147	1.39635
Bbs1	-0.172329	0.0143277	1.84382
Btrc	-0.172388	0.00170143	2.76919
Peli2	-0.172656	0.0163714	1.78592
Vps33b	-0.172723	0.0134528	1.87119
Rabgef1	-0.172864	0.0144847	1.83909
Atp5e	-0.173138	0.037494	1.42604
Ccndbp1	-0.173437	0.00296011	2.52869
Slco2a1	-0.173875	0.0482059	1.3169
Rffl	-0.173886	0.0196715	1.70616
Ngrn	-0.174823	0.0423349	1.3733
Katnal1	-0.174855	0.01567	1.80493
Gpam	-0.174861	0.0123058	1.90989
Asna1	-0.174875	0.0276256	1.55869
Sel1l3	-0.175283	0.0113154	1.94633
Srfbp1	-0.176112	0.0240365	1.61913
Aplp2	-0.176202	0.00307668	2.51192
Hmox2	-0.176583	0.014466	1.83965
Timmdc1	-0.177029	0.0309739	1.509
Cptp	-0.177498	0.0200141	1.69866
Map2k1	-0.1775	0.000722037	3.14144
Rnf216	-0.177599	0.00021499	3.66758
Mecom	-0.177807	0.0165081	1.7823
Tanc2	-0.177973	0.0323357	1.49032
Lactb	-0.178486	0.041089	1.38627
Gfm2	-0.178884	0.021426	1.66906
Abcb6	-0.17945	0.0439561	1.35698
Ric8b	-0.179828	0.0139097	1.85668
Tmem141	-0.179875	0.0435324	1.36119
Ibtk	-0.179927	0.0329021	1.48278
Mpv17	-0.180207	0.00299663	2.52337
Pstk	-0.180315	0.0309739	1.509
Zfp1	-0.180694	0.0381667	1.41832
Coq5	-0.180822	0.0367079	1.43524
Vps41	-0.181577	0.0132409	1.87808
Slc30a9	-0.18214	0.0220995	1.65562
Esam	-0.18223	0.03189	1.49635
Zbtb24	-0.182296	0.00439623	2.35692
Aopep	-0.182524	0.0411526	1.3856
Rmnd5a	-0.182612	0.0423889	1.37275
Ptcd1	-0.182692	0.0177111	1.75175
Maged2	-0.182822	0.00956695	2.01923
Snx1	-0.182919	0.0191092	1.71876
Pcbp3	-0.182942	0.0329333	1.48236
Npl	-0.183032	0.033513	1.47479
Ypel2	-0.183093	0.0282785	1.54854
Sec23b	-0.183192	0.000333856	3.47644
Afg3l2	-0.183458	0.0361071	1.44241
Tmprss2	-0.183723	0.00251455	2.59954
Tspan14	-0.183817	0.000672877	3.17206
Zscan26	-0.183866	0.0423349	1.3733
Lztr1	-0.184013	0.0298595	1.52492
Pbx2	-0.184212	0.000427538	3.36903
Cog4	-0.18455	0.000983028	3.00743
Kdm2a	-0.184609	0.00165785	2.78045
Dap3	-0.184682	6.99007e-05	4.15552
Ildr1	-0.184964	0.00892771	2.04926
Ube2h	-0.184974	0.0057451	2.2407
Ern1	-0.185125	0.0226366	1.64519
Tomm5	-0.18518	0.0123976	1.90666
Fam117b	-0.185281	0.0356014	1.44853
Mto1	-0.185303	0.0183249	1.73696
Foxo3	-0.185677	0.00543557	2.26476
Gpr137b	-0.185756	0.044938	1.34739
Siae	-0.185795	0.0436326	1.36019
Rapgef5	-0.185984	0.00440077	2.35647
Wdr7	-0.186671	4.96036e-10	9.30449
Ncoa1	-0.187233	0.00278005	2.55595
Pgghg	-0.187608	0.0180672	1.74311
Slc25a51	-0.188038	2.70563e-05	4.56773
Top3b	-0.188355	0.00203194	2.69209
Ncald	-0.188406	0.00151534	2.81949
Itprid2	-0.188517	0.00265875	2.57532
Zzz3	-0.18883	0.0132545	1.87764
Txndc17	-0.188929	0.0383122	1.41666
Zkscan3	-0.189478	0.0176396	1.75351
Zfp251	-0.189519	0.0130883	1.88312
Lysmd4	-0.189522	0.0054883	2.26056
Nlk	-0.189558	0.00882796	2.05414
Slc25a13	-0.190041	0.0249211	1.60343
Lap3	-0.190339	0.0243698	1.61315
Wdr53	-0.190577	0.0180308	1.74399
Mrpl39	-0.191097	0.0194095	1.71199
Rufy1	-0.191478	6.19354e-05	4.20806
BC005624	-0.191536	0.00136644	2.86441
Mtr	-0.191568	0.00672588	2.17225
Rnf181	-0.191794	0.0124034	1.90646
B4gat1	-0.191927	0.0419564	1.3772
Fbxl17	-0.192318	0.0281628	1.55032
Pde4dip	-0.192556	0.000697425	3.1565
Zfp27	-0.192557	0.0180331	1.74393
Nynrin	-0.19261	0.0413761	1.38325
Pias2	-0.192632	0.0204139	1.69007
Fam234b	-0.192849	0.0034386	2.46362
Zfp512b	-0.192913	0.0324167	1.48923
5730409E04Rik	-0.192953	0.0129103	1.88906
Znfx1	-0.193414	0.0214779	1.66801
Slc25a3	-0.193799	0.00293884	2.53182
Smim4	-0.193861	0.0150014	1.82387
Slc2a13	-0.194028	0.0226096	1.64571
H2-DMb1	-0.19421	0.0474453	1.32381
Rpia	-0.194246	0.031429	1.50267
Bcl2l2	-0.195227	0.00079731	3.09837
4933434E20Rik	-0.195264	0.0125665	1.90079
Bri3bp	-0.195326	0.000549367	3.26014
Coa7	-0.195476	0.00686499	2.16336
Extl2	-0.195626	0.0256013	1.59174
Emc7	-0.195644	0.0427017	1.36955
Fech	-0.195704	2.75605e-05	4.55971
Serf2	-0.195909	0.00148943	2.82698
Tm2d2	-0.196088	0.0426757	1.36982
Glrx	-0.196468	0.0172473	1.76328
Ift172	-0.196479	0.00932627	2.03029
Mapk14	-0.196507	0.000312509	3.50514
Abhd6	-0.196547	0.0487638	1.3119
Selenoo	-0.196786	0.0367079	1.43524
Ccdc93	-0.196809	0.00529964	2.27575
Lmtk2	-0.197022	0.000446284	3.35039
Prxl2c	-0.197088	0.0265312	1.57624
Sned1	-0.197289	0.0147666	1.83072
Tmem185b	-0.19747	0.024014	1.61954
Dop1a	-0.197475	0.0273497	1.56305
Scnm1	-0.197482	0.0109875	1.9591
Shmt1	-0.197868	0.0167903	1.77494
Terf2ip	-0.197892	0.000276433	3.55841
Pcyox1	-0.19804	0.000330906	3.4803
Ndufb6	-0.19808	0.0398813	1.39923
Mtif3	-0.198389	0.00121913	2.91395
Dars2	-0.198643	0.0345954	1.46098
Tgfbr3	-0.198791	0.0140404	1.85262
Col4a5	-0.198857	0.033214	1.47868
Med12l	-0.199075	0.0298885	1.5245
Kdm5b	-0.199171	0.000122588	3.91155
Gne	-0.199354	0.0483965	1.31519
Cox19	-0.199621	0.0120641	1.9185
Mtmr3	-0.199866	6.55393e-06	5.1835
Afap1l1	-0.199912	0.0321809	1.4924
Atxn7l3b	-0.200001	0.000276699	3.55799
Rilpl1	-0.200129	0.0206093	1.68594
Chchd4	-0.200138	0.00164304	2.78435
Ndufab1	-0.200166	0.0308345	1.51096
Gm16536	-0.200226	0.0467659	1.33007
Rnf130	-0.200265	0.00531426	2.27456
Gsr	-0.200298	0.00967401	2.01439
Abcf3	-0.200462	0.00322222	2.49184
Hccs	-0.200644	0.0255591	1.59245
Gprc5b	-0.200654	0.0396148	1.40214
Minpp1	-0.20077	0.00241193	2.61764
Zfyve21	-0.200944	0.0218663	1.66022
Agpat3	-0.201266	0.00823954	2.0841
Atox1	-0.201413	0.0445465	1.35119
Ric1	-0.201454	0.00169595	2.77059
Hsd17b10	-0.2015	0.00510974	2.2916
Dync2li1	-0.201548	0.0474371	1.32388
Ap4b1	-0.201703	0.0156163	1.80642
Rph3al	-0.201717	0.0440987	1.35557
Ears2	-0.202219	0.0398542	1.39953
Pecam1	-0.202256	0.00966122	2.01497
Ccdc181	-0.202531	0.00441245	2.35532
Anp32a	-0.202633	0.0113707	1.94421
Tmbim6	-0.202649	0.0291029	1.53606
Rnf34	-0.202731	0.00435	2.36151
Ppat	-0.203064	0.0368068	1.43407
Ddi2	-0.203075	0.000456722	3.34035
Gramd3	-0.203215	0.00216314	2.66491
Nav2	-0.203325	0.045663	1.34044
Gucy1a1	-0.203417	0.0139317	1.856
Tmem19	-0.203535	0.00703808	2.15255
Ciao3	-0.203562	0.0324953	1.48818
Plpp6	-0.203587	0.0225938	1.64601
Lysmd1	-0.203659	0.00830017	2.08091
Zfp39	-0.203682	0.0162091	1.79024
Gng12	-0.203998	0.0199308	1.70048
Cdip1	-0.204076	9.02677e-06	5.04447
Opa1	-0.204178	0.0368397	1.43368
Lurap1l	-0.204205	0.0422686	1.37398
Slc6a8	-0.204374	0.00502764	2.29864
Umad1	-0.204491	0.0321176	1.49326
Ndfip2	-0.204617	0.00260211	2.58467
Jmjd8	-0.204618	0.0178685	1.74791
Tpst1	-0.204638	0.0132958	1.87629
Zfp592	-0.204749	0.00037691	3.42376
Ank2	-0.204947	0.0287956	1.54067
Prodh	-0.205009	0.0483866	1.31528
Atp2b4	-0.205057	0.00260858	2.5836
Mcfd2	-0.205134	0.00735899	2.13318
Tbccd1	-0.205365	0.00200993	2.69682
Plekha5	-0.205421	0.000772628	3.11203
Zfyve1	-0.206039	4.94403e-05	4.30592
Zhx2	-0.206192	0.0260421	1.58432
Ankmy2	-0.206202	0.0107269	1.96952
Tbcel	-0.206584	0.00757554	2.12059
Manba	-0.206621	0.00159267	2.79788
Emc4	-0.206944	0.00164304	2.78435
Dennd5b	-0.206952	0.0238902	1.62178
Rarb	-0.207174	0.00398667	2.39939
Copz2	-0.207411	0.0138837	1.8575
Arhgef18	-0.207741	0.0206093	1.68594
Rn7sk	-0.207844	0.0270968	1.56708
Dele1	-0.208136	0.0013157	2.88084
Ndufb2	-0.208196	0.0211763	1.67415
Erg	-0.208418	0.00767506	2.11492
Cstf2t	-0.208516	0.000674256	3.17118
Tagap1	-0.208644	0.00762286	2.11788
Bmp2k	-0.208707	0.0099298	2.00306
A430033K04Rik	-0.208794	0.0346966	1.45971
Pigv	-0.209051	0.0121966	1.91376
Vipas39	-0.209174	1.84614e-05	4.73374
Slc12a6	-0.209318	0.000342264	3.46564
Mrps35	-0.209336	0.0011706	2.93159
Kdm4c	-0.20946	0.00396051	2.40225
Hoxa7	-0.209482	0.0328673	1.48324
Ndufs6	-0.209822	0.0374248	1.42684
Ndufs5	-0.20983	0.0341535	1.46656
Pfn2	-0.209882	0.0295179	1.52991
Enpep	-0.2099	0.0211297	1.67511
Tmem229b	-0.210146	0.0363285	1.43975
Fahd2a	-0.210326	0.00772825	2.11192
Bcs1l	-0.210508	0.0177041	1.75193
Ppp1r21	-0.210632	0.00185636	2.73134
Enpp4	-0.210781	0.0333051	1.47749
Galk2	-0.210955	0.000506545	3.29538
Zfp36l2	-0.211123	0.0028845	2.53993
Fbh1	-0.211192	1.67633e-05	4.77564
Snx9	-0.211681	0.00381768	2.4182
Atg12	-0.211933	0.0283491	1.54746
Zfp644	-0.211964	0.0287333	1.54161
Klhl9	-0.212071	0.038616	1.41323
Lmo2	-0.212252	0.00305995	2.51429
Nfyc	-0.212615	0.0265244	1.57635
Rprd1b	-0.212698	0.00317285	2.49855
Slc48a1	-0.21288	0.00763678	2.11709
Adk	-0.212931	0.0133389	1.87488
Rbm5	-0.213	0.0248482	1.60471
Nrcam	-0.213073	0.0237808	1.62377
Socs7	-0.213175	0.00124702	2.90413
Hspa12a	-0.213507	0.0118276	1.92711
Tmem59	-0.213685	0.0142476	1.84626
Tet2	-0.213906	0.00532305	2.27384
Ube4a	-0.214024	7.58778e-05	4.11989
Mmrn2	-0.214203	0.0314215	1.50277
Cox15	-0.214253	0.00357087	2.44723
Ppp3ca	-0.214347	0.0224105	1.64955
Ampd3	-0.214448	0.0316229	1.5
Trim45	-0.214841	0.0165826	1.78035
Vps13d	-0.215137	2.81553e-07	6.55044
Park7	-0.215153	0.0347057	1.4596
Slc36a1	-0.215221	0.0270647	1.5676
Cutal	-0.215238	0.0477401	1.32112
Ago4	-0.215298	0.00756711	2.12107
Zyg11b	-0.215333	0.00332473	2.47824
Asap2	-0.215508	0.0119739	1.92177
Dguok	-0.215601	0.0116524	1.93358
Khdrbs3	-0.215837	0.00132156	2.87891
C130074G19Rik	-0.215876	0.00209308	2.67921
Spag9	-0.215995	0.00512109	2.29064
Letmd1	-0.216119	0.0111322	1.95342
Osbpl2	-0.216348	5.85234e-06	5.23267
Pja2	-0.216478	0.00180584	2.74332
Os9	-0.216509	0.00788844	2.10301
Mxd4	-0.216511	0.00378802	2.42159
Mppe1	-0.217305	0.00168244	2.77406
Pex7	-0.217464	0.0267581	1.57254
Fam81a	-0.217781	0.0239739	1.62026
Pdpr	-0.217925	0.000946914	3.02369
Rnf103	-0.217964	0.0188046	1.72574
Acox3	-0.218028	9.41734e-05	4.02607
Rwdd2b	-0.218052	0.00271769	2.5658
Rad51d	-0.218135	0.000888731	3.05123
Akap1	-0.218147	0.00240535	2.61882
Mfn2	-0.218474	0.000164442	3.78399
Glt28d2	-0.218834	0.0456584	1.34048
Sephs2	-0.218948	0.00706455	2.15092
Gabarap	-0.219063	0.000973507	3.01166
Cd82	-0.219103	0.00591203	2.22826
Pbx1	-0.219383	0.0296978	1.52728
E2f5	-0.219572	0.0489432	1.31031
Pdk1	-0.219759	0.0128731	1.89032
Pfdn5	-0.21976	0.00293176	2.53287
Palm3	-0.220372	0.0152714	1.81612
Zfand5	-0.220377	0.0422169	1.37451
Rdh5	-0.220475	0.0452026	1.34484
Kctd12	-0.220551	0.0124388	1.90522
Mplkip	-0.220776	0.0238459	1.62259
Kyat3	-0.220882	0.0211297	1.67511
Myo7a	-0.221	0.00715869	2.14517
Camk1g	-0.221012	0.0384355	1.41527
Rbm47	-0.221027	0.00199784	2.69944
Tmem250-ps	-0.221194	0.0376883	1.42379
Ndufb11	-0.221389	0.00658948	2.18115
Fam49a	-0.221513	0.047813	1.32045
Pex5	-0.221642	0.00331251	2.47984
Pik3r1	-0.221758	0.00619107	2.20823
Ankib1	-0.221836	0.0051589	2.28744
Lss	-0.221921	5.71866e-05	4.24271
Hectd3	-0.221948	0.00733357	2.13468
Iffo1	-0.22196	0.0132156	1.87891
Rbm4	-0.222032	7.31205e-05	4.13596
Mr1	-0.222163	0.033778	1.47137
Zbtb43	-0.222277	3.3796e-05	4.47113
Fastkd5	-0.222621	0.0194648	1.71075
Etnk1	-0.222664	0.0372375	1.42902
Prr15l	-0.222703	0.00133609	2.87416
Pttg1ip	-0.222794	0.00038143	3.41858
Tspyl1	-0.222845	0.000927885	3.03251
Map4k2	-0.222872	0.0306238	1.51394
Galnt1	-0.223326	0.0209848	1.6781
Cox7a2	-0.223444	0.0202718	1.69311
Got2	-0.223561	0.0012807	2.89255
Aph1a	-0.223895	0.000855828	3.06761
Tle5	-0.224071	0.0413829	1.38318
Pigh	-0.224333	0.026618	1.57482
Fbxl4	-0.224406	0.00199745	2.69952
4833439L19Rik	-0.224653	0.000618658	3.20855
Inppl1	-0.224925	0.0246952	1.60739
Akap10	-0.225346	0.00199784	2.69944
Oxsm	-0.225406	0.0116708	1.9329
Slc19a1	-0.225467	0.0374672	1.42635
Nipsnap2	-0.225499	0.000123326	3.90895
Homez	-0.225607	0.000256677	3.59061
Mcc	-0.225619	0.00011296	3.94707
Vamp8	-0.225923	0.00085706	3.06699
Atpsckmt	-0.226076	0.00181175	2.7419
Tmem241	-0.226271	0.0049567	2.30481
Hsd17b7	-0.226546	0.00444019	2.3526
Oma1	-0.227188	0.00122184	2.91299
Igbp1	-0.227348	2.34746e-06	5.6294
Ros1	-0.227554	0.0402017	1.39576
Fam102a	-0.227976	0.042768	1.36888
Tbc1d24	-0.228006	0.00407903	2.38944
Itpr2	-0.228503	0.00246983	2.60733
AW209491	-0.228583	0.0311977	1.50588
Mfsd1	-0.228675	0.029723	1.52691
Ralgapa2	-0.229019	0.00498289	2.30252
Harbi1	-0.229414	0.00721058	2.14203
Hfe	-0.229421	0.00033528	3.47459
Rasd2	-0.229574	0.0388726	1.41036
Cog8	-0.229735	0.0031497	2.50173
Trmt10c	-0.229782	0.0423745	1.3729
Timm17a	-0.229798	0.00324562	2.4887
Csgalnact1	-0.22983	0.0222636	1.6524
Rab9	-0.229847	0.0400921	1.39694
Uvssa	-0.230017	0.020238	1.69383
Gstk1	-0.23002	0.0346785	1.45994
Coq3	-0.230021	0.0421458	1.37525
Tmem70	-0.230139	0.0229784	1.63868
Wdpcp	-0.230172	0.0149192	1.82625
Frmd4a	-0.23029	0.000430365	3.36616
Abhd5	-0.230439	0.00202054	2.69453
Irf2bp2	-0.230519	0.00061125	3.21378
Elk1	-0.230948	0.022409	1.64958
Smyd4	-0.231024	0.00403946	2.39368
Hdhd5	-0.23122	0.0074049	2.13048
Usp3	-0.231269	0.00135574	2.86782
Tlk2	-0.231544	0.00293884	2.53182
Dbi	-0.231694	0.0308103	1.5113
Atp1a1	-0.231732	0.0014865	2.82783
Abcb8	-0.231736	0.0213024	1.67157
Wdfy1	-0.232079	0.00592115	2.22759
Slc25a44	-0.232099	0.000180972	3.74239
Tpp1	-0.23214	0.0021714	2.66326
Armh4	-0.232162	0.0321305	1.49308
Gm37917	-0.2322	0.0328772	1.48311
Ginm1	-0.232241	0.00619347	2.20807
Gphn	-0.232285	0.00108281	2.96545
Zfp24	-0.232557	0.0473637	1.32455
Ubqln1	-0.232708	3.4244e-06	5.46542
Atp6ap1	-0.232869	0.000110065	3.95835
Slc38a9	-0.233009	0.0319289	1.49582
Cmtm8	-0.233218	0.0214115	1.66935
Inpp5e	-0.233224	0.0210039	1.6777
Atxn1	-0.233609	9.16995e-05	4.03763
Cnrip1	-0.233786	0.00893798	2.04876
Ndufaf7	-0.233964	0.0213477	1.67065
Nkiras1	-0.234328	0.0114382	1.94164
Cep83os	-0.234506	0.0396662	1.40158
Ppox	-0.23451	0.0157541	1.80261
Ak3	-0.234528	0.00583908	2.23366
Cpne2	-0.23454	0.026373	1.57884
Sall2	-0.234698	0.00621393	2.20663
Pik3c2a	-0.234727	0.0451968	1.34489
Elovl2	-0.234819	0.0366082	1.43642
Slc44a4	-0.234953	0.00328177	2.48389
Cln3	-0.235295	0.00658562	2.1814
Zfp551	-0.235361	0.0302495	1.51928
Lhfpl2	-0.235433	4.76743e-05	4.32172
Kidins220	-0.235476	2.78829e-06	5.55466
Prdm5	-0.235579	0.00743631	2.12864
Pdss2	-0.235774	0.00450409	2.34639
Tmed4	-0.235844	0.00104573	2.98058
Tasp1	-0.235868	0.0177527	1.75074
Pde1a	-0.235944	0.00502797	2.29861
Cnnm2	-0.235994	0.00914176	2.03897
Egfl7	-0.236433	0.0151442	1.81975
Ypel5	-0.236545	0.0465707	1.33189
Zfp385b	-0.236668	0.00531602	2.27441
Cd59a	-0.236733	0.0101903	1.99181
Tmem41b	-0.237093	0.0176964	1.75211
Lgalsl	-0.237241	0.0242682	1.61496
Pbxip1	-0.237247	0.0134297	1.87193
Cyfip2	-0.237312	0.00169842	2.76995
Tle4	-0.237743	0.000119341	3.92321
Lig3	-0.237922	1.85239e-09	8.73227
Eef2kmt	-0.238176	0.000916048	3.03808
Zfp318	-0.238761	0.0015058	2.82223
Adcy4	-0.238898	0.026803	1.57182
Olfml1	-0.238999	0.000205873	3.6864
Dusp19	-0.239134	0.0405416	1.3921
Tatdn3	-0.239514	0.00556633	2.25443
Zfp12	-0.239733	8.22693e-05	4.08476
Fam3a	-0.240184	1.28151e-05	4.89228
Shld1	-0.240185	0.00356378	2.44809
Tmem147	-0.242028	0.00159834	2.79633
Rab34	-0.242087	0.00170761	2.76761
Orc3	-0.242208	0.0361467	1.44193
Adcy6	-0.24223	0.018093	1.74249
Pomt2	-0.242271	9.48903e-06	5.02278
Aagab	-0.242393	2.12683e-05	4.67227
Tesk2	-0.242428	0.000123928	3.90683
Mapk9	-0.242529	0.00200195	2.69855
Dera	-0.24268	0.00548883	2.26052
Nrip1	-0.242683	6.32231e-05	4.19912
Cldn8	-0.242696	0.00737663	2.13214
St6galnac6	-0.242746	0.0291722	1.53503
Ccdc32	-0.242783	0.00248831	2.6041
Atp5a1	-0.242969	0.00042788	3.36868
Lsm14b	-0.243683	8.20296e-05	4.08603
Rasl12	-0.243764	0.04434	1.3532
Zfp235	-0.243899	0.000774278	3.1111
Rab17	-0.244011	0.0102361	1.98987
Ccdc171	-0.244247	0.0214227	1.66913
Tshz2	-0.244388	0.0311246	1.5069
Arhgap10	-0.24463	5.68866e-05	4.24499
Zeb2	-0.244718	0.000253352	3.59628
Tom1	-0.245028	0.0104207	1.9821
Cdc42ep3	-0.245101	0.026986	1.56886
Agtrap	-0.245187	0.00014436	3.84055
Tns3	-0.245629	0.0244393	1.61191
Snrnp27	-0.245633	0.0130988	1.88277
Lpin2	-0.245677	3.6083e-07	6.4427
Birc2	-0.245891	0.0430929	1.36559
Dmac2	-0.246088	0.0111701	1.95194
Mafg	-0.24629	0.00265781	2.57548
Ldhb	-0.24692	0.00141901	2.84802
Oaz2	-0.24702	1.20047e-05	4.92065
Wdr72	-0.247035	0.018751	1.72697
Ly6c1	-0.247044	0.0124168	1.90599
Adgrf5	-0.24739	0.000211479	3.67473
Zfp108	-0.247485	0.0214332	1.66891
Zfp109	-0.247636	0.0341427	1.4667
Tmem185a	-0.248171	7.67147e-05	4.11512
Pttg1	-0.248325	0.00015804	3.80123
Itpr1	-0.248449	3.9684e-07	6.40138
Sphk2	-0.248557	0.0250295	1.60155
Ankra2	-0.248578	3.44479e-06	5.46284
Aftph	-0.248661	0.0136378	1.86525
Lrp6	-0.248661	8.71103e-05	4.05993
Mynn	-0.248726	0.00515904	2.28743
Atp10d	-0.248781	0.00069241	3.15964
Numb	-0.248968	7.54458e-07	6.12236
Fgfr2	-0.249242	0.00130901	2.88306
Fem1a	-0.249357	0.0146802	1.83327
5031425E22Rik	-0.249547	0.000612198	3.21311
Spryd4	-0.249603	0.00278713	2.55484
Creb3l2	-0.249833	0.00405935	2.39154
Taf7	-0.250085	0.0125954	1.89979
Klhl22	-0.250096	9.55713e-05	4.01967
Prdx3	-0.25014	0.00903072	2.04428
Tgm2	-0.25025	0.0252393	1.59792
Glb1	-0.250301	0.00462866	2.33454
Aig1	-0.250468	0.00188046	2.72574
Uqcrh	-0.2508	0.00733489	2.13461
Plekha6	-0.250862	0.0039432	2.40415
Pdhx	-0.251185	0.00161836	2.79093
Ccdc91	-0.25154	0.00123096	2.90976
Cxxc5	-0.251546	0.0147226	1.83201
Rapgef4	-0.251605	0.0310311	1.5082
Zswim5	-0.251711	0.00422779	2.37389
Ndufa9	-0.251757	0.0177656	1.75042
Fam162a	-0.251766	0.000574859	3.24044
Vill	-0.251805	0.00895448	2.04796
Wdr5b	-0.251976	0.0190239	1.7207
Insig2	-0.252068	0.00370831	2.43082
Rbbp9	-0.252392	0.00117495	2.92998
Dnajc18	-0.252615	5.80673e-05	4.23607
Ppt1	-0.252675	0.0192265	1.7161
Shank2	-0.252837	0.00712895	2.14697
Trps1	-0.252856	0.0381531	1.41847
Leng1	-0.253069	0.0332068	1.47877
Nmnat3	-0.253326	0.00054707	3.26196
Rars2	-0.253404	0.00719307	2.14309
Cyb561d2	-0.253644	0.000276479	3.55834
Phb	-0.253686	0.0017216	2.76407
Lix1	-0.253781	0.0256249	1.59134
Slc47a1	-0.253817	0.0114564	1.94095
Zfp563	-0.253831	0.0462549	1.33484
Cluh	-0.253853	0.000876769	3.05711
Smim10l1	-0.253934	0.0457439	1.33967
Fnip2	-0.2542	0.000132683	3.87719
Mllt11	-0.254817	0.00741654	2.1298
Sar1b	-0.254952	0.040462	1.39295
Pop5	-0.25505	0.00243159	2.61411
Rab5b	-0.255234	1.56276e-12	11.8061
Ntn4	-0.255423	0.0357539	1.44668
Grap	-0.255688	0.0154982	1.80972
Mtrf1	-0.255694	0.0220403	1.65678
Ndufaf1	-0.255708	0.0470877	1.32709
Lrp5	-0.255799	0.0368068	1.43407
Ergic3	-0.255876	6.6493e-06	5.17722
Eme2	-0.255984	0.0152236	1.81748
AI597479	-0.256113	0.0132409	1.87808
Mettl15	-0.256331	0.0361594	1.44178
D2hgdh	-0.256451	0.00233477	2.63176
Nudt7	-0.256498	0.00223939	2.64987
Rnf146	-0.257133	0.00297488	2.52653
Myo19	-0.257276	0.00240077	2.61965
Arsk	-0.257351	0.0226746	1.64446
Ccnq	-0.257798	0.0200898	1.69702
Ccpg1	-0.257813	0.0152976	1.81538
Sdr42e1	-0.25789	0.00673055	2.17195
Ctsh	-0.257988	0.00275822	2.55937
Tmem260	-0.258067	0.000757402	3.12067
Tufm	-0.258125	0.0099298	2.00306
L2hgdh	-0.258359	0.0141068	1.85057
Atp5o	-0.258562	0.00592316	2.22745
Atp6v0c	-0.258571	0.00618201	2.20887
Slc39a8	-0.25858	0.0198365	1.70254
Cox4i1	-0.258754	0.0190239	1.7207
Paip1	-0.258939	0.0491661	1.30833
Ddit4l	-0.258947	0.0414851	1.38211
Uap1l1	-0.259284	0.0315399	1.50114
Trappc9	-0.259479	0.0360097	1.44358
Mfsd14a	-0.259678	0.00536429	2.27049
Mmaa	-0.259695	0.0156519	1.80543
Alkbh8	-0.259885	0.0312362	1.50534
Ufl1	-0.260007	0.00982973	2.00746
Atp5pb	-0.260177	0.0154354	1.81148
Lman1	-0.260323	0.000293819	3.53192
Uqcrfs1	-0.260499	0.00291106	2.53595
Tcea2	-0.260621	0.0323219	1.4905
Cyth1	-0.260707	0.00132146	2.87895
9130023H24Rik	-0.260787	0.000264979	3.57679
C1galt1c1	-0.261022	0.0151992	1.81818
Tvp23b	-0.261271	0.00743631	2.12864
Bola3	-0.261542	0.00500244	2.30082
Nmrk1	-0.261596	0.000133075	3.8759
Def8	-0.261957	0.000341878	3.46613
Cyp4f13	-0.262439	0.0057248	2.24224
Ncoa4	-0.262567	5.75191e-05	4.24019
Plekhg1	-0.262569	0.00207709	2.68254
Ptch1	-0.262614	0.00300821	2.52169
Bmpr1b	-0.263028	0.00154029	2.8124
Myct1	-0.263081	0.045642	1.34064
Msrb2	-0.263295	0.00193388	2.71357
Fnip1	-0.263323	0.0340026	1.46849
Fbxo9	-0.263747	2.8707e-05	4.54201
Gm4524	-0.263762	0.0320515	1.49415
Septin4	-0.263919	0.000758258	3.12018
Otub2	-0.264078	0.0262242	1.5813
Ets1	-0.264296	7.24735e-06	5.13982
Atp5b	-0.264564	0.000795341	3.09945
Cecr2	-0.264874	0.0108835	1.96323
Mocs1	-0.264916	0.00893802	2.04876
Tbc1d32	-0.26499	0.0324619	1.48863
Gstm7	-0.26508	0.0226366	1.64519
Hoxa9	-0.26516	0.000683981	3.16496
Tgoln1	-0.265206	0.000863463	3.06376
Pms1	-0.265293	0.0338783	1.47008
Clpx	-0.265315	0.00652778	2.18523
Chid1	-0.265458	4.86157e-05	4.31322
Mgat1	-0.265637	0.002496	2.60276
4933421O10Rik	-0.265843	0.0486653	1.31278
Tmem38a	-0.266042	0.00461148	2.33616
Zfp961	-0.266097	0.0390133	1.40879
Lmbrd1	-0.266112	0.00454437	2.34253
2410131K14Rik	-0.266273	0.000357485	3.44674
Col26a1	-0.266275	0.0211219	1.67527
Uck1	-0.266472	0.0063825	2.19501
Adarb1	-0.266489	0.000961942	3.01685
Hax1	-0.266705	0.0112972	1.94703
Wdr91	-0.266716	4.93694e-05	4.30654
Gm5113	-0.266719	0.0358534	1.44547
Ralgps2	-0.266894	0.000161642	3.79145
Flt1	-0.267379	1.55829e-09	8.80735
Pebp1	-0.267613	0.000191851	3.71704
Klf12	-0.267726	0.0144042	1.84151
Zfp952	-0.267841	0.0122994	1.91012
Cox14	-0.267955	0.00117802	2.92885
Cmpk2	-0.26807	0.00479625	2.3191
Mrpl41	-0.268288	2.94287e-05	4.53123
Akr1a1	-0.268516	0.00173726	2.76013
Fbxo21	-0.268581	0.000953641	3.02061
Commd5	-0.269256	0.0126077	1.89937
Kxd1	-0.269283	0.000243467	3.61356
Iqsec2	-0.269576	0.00196327	2.70702
Dnaja3	-0.269685	4.20835e-05	4.37589
Slc25a4	-0.269718	0.00522109	2.28224
Ndufs3	-0.269819	0.000619738	3.20779
Tfcp2	-0.269852	7.03429e-09	8.15278
Abcc9	-0.269982	3.32314e-05	4.47845
H2bc21	-0.270145	0.0109565	1.96033
Rilpl2	-0.270182	0.0236484	1.6262
Tef	-0.270628	1.26255e-05	4.89875
Sdhaf1	-0.270696	6.80509e-05	4.16717
Ppif	-0.270799	0.0011706	2.93159
Zfp93	-0.270869	0.00297598	2.52637
Ankzf1	-0.271158	3.4647e-05	4.46033
BC031181	-0.271164	0.00072834	3.13767
Pja1	-0.271344	5.09039e-05	4.29325
Scarf1	-0.271463	0.0459505	1.33771
Clint1	-0.27151	1.31963e-06	5.87955
Lyrm9	-0.271672	2.14575e-06	5.66842
Tpra1	-0.271768	0.025138	1.59967
Aldh5a1	-0.272252	0.00038112	3.41894
Gm22442	-0.272737	0.041418	1.38281
Tgds	-0.272757	0.0011769	2.92926
Fam234a	-0.272974	0.0029501	2.53016
Hspa9	-0.273139	0.002283	2.64149
Mrvi1	-0.27314	0.00337029	2.47233
Bcl2l14	-0.27357	0.0471559	1.32646
Mill2	-0.273754	0.010452	1.9808
Adamts7	-0.274485	0.0180796	1.74281
Ptprb	-0.274567	1.1798e-05	4.92819
Tmem80	-0.274904	0.00153156	2.81487
Anks1	-0.274979	0.0270179	1.56835
Dlg3	-0.275143	0.000176011	3.75446
Slc25a11	-0.275156	1.58925e-05	4.79881
Cyb561a3	-0.275313	5.76704e-05	4.23905
Mcoln1	-0.275394	0.00210628	2.67648
Mxra8	-0.275408	0.00704283	2.15225
Erlin1	-0.275524	0.00321374	2.49299
Sdhd	-0.275617	8.21409e-05	4.08544
Top1	-0.275725	0.023683	1.62556
Fgd5	-0.27599	0.000425685	3.37091
Tmem177	-0.276221	0.000280869	3.5515
Dlst	-0.276313	4.4611e-05	4.35056
Atp5l	-0.276385	0.0017593	2.75466
Gria4	-0.276724	0.00736796	2.13265
Mocs2	-0.276838	0.00149704	2.82477
Cflar	-0.276898	0.0010716	2.96997
Rgl1	-0.276934	1.72069e-09	8.7643
Cnpy2	-0.277418	0.000152382	3.81706
Ndufs8	-0.277648	0.0456488	1.34057
Wnk4	-0.277652	0.0310162	1.50841
Rogdi	-0.27766	0.0104598	1.98048
Msmo1	-0.277731	0.0107465	1.96873
Cept1	-0.277808	0.0491346	1.30861
Il15	-0.277998	0.0110344	1.95725
Tcp11l2	-0.278041	0.00192215	2.71621
Abcd1	-0.278287	0.019493	1.71012
Arrdc3	-0.279004	0.0343189	1.46447
Enox2	-0.279518	0.0125712	1.90062
Retreg1	-0.279636	0.032152	1.49279
Micu3	-0.2797	0.00247903	2.60572
Hoxa10	-0.279787	0.00451277	2.34556
Lrpprc	-0.280115	0.000120247	3.91993
Fabp3	-0.280166	0.000775018	3.11069
Gpr155	-0.280408	0.00782245	2.10666
Ndufb3	-0.280606	0.000746996	3.12668
Suclg2	-0.280719	0.00138375	2.85894
Flcn	-0.281004	0.00370831	2.43082
Psap	-0.281023	8.93788e-06	5.04877
Ogdhl	-0.281276	0.024138	1.6173
Atp5c1	-0.281456	0.00462805	2.3346
Tmem174	-0.281573	0.00435449	2.36106
BC064078	-0.281585	0.00374241	2.42685
Zfp788	-0.28185	0.028023	1.55249
Tril	-0.281854	0.0140741	1.85158
Clip2	-0.281945	0.0238233	1.623
Fuca2	-0.282423	0.000455484	3.34153
Emc9	-0.282508	0.0285668	1.54414
Aldh3a2	-0.282724	1.29088e-05	4.88912
Rwdd4a	-0.283272	0.000779795	3.10802
Lonp2	-0.283453	7.69587e-06	5.11374
Ints2	-0.283708	0.00466408	2.33123
Cdk5	-0.283853	0.00019238	3.71584
Smim26	-0.283862	0.00427501	2.36906
Snx29	-0.284039	0.00120485	2.91907
Ap1b1	-0.284071	0.00392626	2.40602
Wbp1	-0.28411	0.00660713	2.17999
Zgpat	-0.284448	0.0254673	1.59402
Ggact	-0.28445	0.00201521	2.69568
Npr3	-0.284502	0.00155658	2.80783
Rcsd1	-0.284598	6.79296e-08	7.16794
Ghitm	-0.284653	0.00680772	2.167
Bpnt1	-0.284751	0.00237844	2.62371
Impact	-0.284781	0.00099309	3.00301
Gamt	-0.284886	0.0361467	1.44193
Mospd1	-0.285034	0.0420268	1.37647
Gm2011	-0.2852	0.0359568	1.44422
Tbck	-0.285249	0.000359497	3.4443
2610306M01Rik	-0.285293	0.0398523	1.39955
Appl2	-0.285827	7.76148e-05	4.11006
Zfp84	-0.285848	0.000244405	3.61189
Nacc2	-0.285918	0.000375982	3.42483
Mxd1	-0.286103	0.00588178	2.23049
Acat1	-0.286127	0.00411101	2.38605
Alkbh7	-0.286182	0.0283577	1.54733
Adcy9	-0.286571	0.000251785	3.59897
Xpr1	-0.28661	0.000972837	3.01196
Atraid	-0.287019	0.000183661	3.73598
Pnpla8	-0.287243	0.023336	1.63197
Gja5	-0.287509	0.0037433	2.42674
Ndufb10	-0.287522	0.000431486	3.36503
Lamtor4	-0.287577	0.00715937	2.14513
Zc3h12c	-0.287817	0.00102495	2.9893
Cox6b1	-0.28784	0.00515464	2.2878
Acot8	-0.287906	0.0447441	1.34926
Kdr	-0.288286	1.05922e-07	6.97501
Pts	-0.288417	0.00319745	2.4952
Eif2b4	-0.288825	0.0282785	1.54854
Mapk1ip1	-0.288856	0.00523759	2.28087
Lamtor2	-0.288954	0.00290935	2.5362
Lrig1	-0.289132	0.00532518	2.27367
Cox5b	-0.289178	0.0033411	2.47611
Emc2	-0.289367	0.0244308	1.61206
Cpt1a	-0.289383	0.000133606	3.87418
Ppa2	-0.28958	0.000374525	3.42652
Pid1	-0.28963	3.3047e-05	4.48087
Limd2	-0.289689	0.000654488	3.1841
Ogfod3	-0.289722	0.0039922	2.39879
Cldn34c1	-0.289833	0.0333158	1.47735
Dnajc13	-0.289877	0.00172636	2.76287
Tmem82	-0.289907	0.0196457	1.70673
Taz	-0.290229	6.97712e-05	4.15632
St13	-0.290298	0.0038383	2.41586
Aph1b	-0.290493	0.00587058	2.23132
Plp1	-0.290652	0.041645	1.38044
Gstm4	-0.291007	0.00517189	2.28635
Rnf43	-0.291111	0.00960187	2.01764
Eml6	-0.291193	5.29409e-05	4.27621
Fam167b	-0.291424	0.00930452	2.03131
Jkamp	-0.291473	0.000232271	3.63401
Aasdh	-0.291618	0.001909	2.71919
Manea	-0.291919	0.0155054	1.80952
G6pc3	-0.292107	0.0103673	1.98434
Izumo4	-0.292126	0.0328718	1.48318
Keg1	-0.2922	0.0145965	1.83575
Cyb5d2	-0.292327	0.000274266	3.56183
Pex16	-0.292347	0.00904128	2.04377
Plpbp	-0.292442	2.06904e-07	6.68423
Scrn3	-0.292789	0.00878637	2.05619
Hint2	-0.292894	0.0295918	1.52883
Cplx2	-0.293054	0.00589799	2.2293
Slc45a4	-0.293151	0.00657593	2.18204
2500004C02Rik	-0.293172	0.0149358	1.82577
Ell3	-0.293285	0.00514697	2.28845
Atp2a3	-0.293344	0.0228813	1.64052
Rab5c	-0.293592	0.00259672	2.58557
Pnmal2	-0.294165	0.0217526	1.66249
Trib2	-0.294428	8.03047e-05	4.09526
Adck2	-0.294537	2.76754e-06	5.55791
Etfb	-0.294577	0.00482462	2.31654
Sucla2	-0.294628	0.0267287	1.57302
Tmem204	-0.294704	0.018751	1.72697
BC035947	-0.294721	0.0338661	1.47023
Egflam	-0.294762	9.32865e-05	4.03018
Foxo1	-0.294824	0.0154109	1.81217
Ndufb5	-0.295098	0.0032721	2.48517
Cyp2u1	-0.295099	0.000557412	3.25382
Ndufa4	-0.295467	0.0100288	1.99875
Ttc32	-0.295517	0.0131749	1.88025
Gpatch11	-0.295541	0.00155658	2.80783
Zfp438	-0.295854	0.00828405	2.08176
2610008E11Rik	-0.295862	0.0185012	1.7328
Crppa	-0.29588	0.00020631	3.68548
1700052K11Rik	-0.296007	6.06512e-05	4.21716
Mlxipl	-0.2964	0.00543955	2.26444
Grtp1	-0.296464	0.000425158	3.37145
Atp5j	-0.296553	0.00711579	2.14778
Hscb	-0.296565	0.00151689	2.81904
Cyp7b1	-0.296635	0.0061076	2.21413
Abcd3	-0.296877	0.0237573	1.6242
Cep95	-0.297079	0.000275907	3.55924
Ogdh	-0.297146	5.95544e-05	4.22509
Abhd17c	-0.297176	8.95091e-05	4.04813
C730027H18Rik	-0.297184	0.0213769	1.67005
P3h2	-0.297458	0.000107919	3.9669
Nat8f4	-0.297467	0.000234501	3.62985
Isca2	-0.297501	0.0078709	2.10398
Cox17	-0.297578	5.49333e-05	4.26016
Ednrb	-0.297719	0.00103023	2.98707
Gpr182	-0.297769	0.0289472	1.53839
Fgd6	-0.298263	0.000458762	3.33841
Sepsecs	-0.298328	0.00653006	2.18508
Foxd2os	-0.298348	0.00258026	2.58834
Hps4	-0.298383	0.00721685	2.14165
Pmpcb	-0.298632	0.000700973	3.1543
Sema3a	-0.298742	0.00644529	2.19076
Ndfip1	-0.298928	0.0021248	2.67268
Nek1	-0.298941	0.0304628	1.51623
Exoc6	-0.299	0.00484772	2.31446
Mkrn3	-0.299152	0.0361244	1.4422
Ocel1	-0.29932	0.0190193	1.72081
Ccdc191	-0.299349	0.00394629	2.40381
Ctns	-0.299414	0.00017107	3.76683
Zbtb26	-0.300017	0.0423889	1.37275
Aifm1	-0.300217	0.000527292	3.27795
Cox8a	-0.30038	0.00040819	3.38914
Gimap9	-0.300776	0.00411101	2.38605
Aqp6	-0.30093	0.0320306	1.49443
Ntn1	-0.301006	7.78954e-05	4.10849
Atp6v1f	-0.301095	7.0409e-05	4.15237
2210016L21Rik	-0.301159	0.000489125	3.31058
Svep1	-0.301556	4.76724e-06	5.32173
Ndufb4	-0.302112	0.0234511	1.62984
Pgap3	-0.302512	0.0175985	1.75452
4931406C07Rik	-0.302526	0.0206991	1.68405
Galt	-0.302542	0.00331436	2.4796
Lifr	-0.30259	5.84616e-05	4.23313
Nr3c1	-0.302755	3.6088e-05	4.44264
Ybx2	-0.303033	0.0102506	1.98925
Zfp157	-0.303115	0.00300736	2.52181
Ndufa10	-0.303119	9.32994e-05	4.03012
2810029C07Rik	-0.303295	0.0159955	1.796
Irx2	-0.303314	0.010967	1.95991
Gprasp2	-0.303406	0.000262189	3.58138
Mdk	-0.303433	0.00933645	2.02982
Camk2n1	-0.303439	0.00113206	2.94613
Gzf1	-0.303562	1.60353e-09	8.79492
Cdc37l1	-0.303592	0.00235732	2.62758
Dmac2l	-0.303867	0.0258724	1.58716
Phospho2	-0.304097	0.0262534	1.58081
Cisd1	-0.304099	0.0108939	1.96282
Ndufa3	-0.304121	0.000950219	3.02218
Zdhhc24	-0.304191	1.03272e-05	4.98602
Lyrm4	-0.304202	0.00275074	2.56055
Ankrd50	-0.304324	6.15223e-07	6.21097
Gm2115	-0.304515	0.0177551	1.75068
Mtarc2	-0.304608	0.000192443	3.7157
Tmem33	-0.304617	0.0299748	1.52324
Gm17750	-0.304755	0.0177598	1.75056
Ndufc1	-0.305435	0.0317116	1.49878
Sirt5	-0.306046	1.00867e-06	5.99625
Kcnb2	-0.306113	0.010357	1.98476
Nprl2	-0.306202	0.00103023	2.98707
Npc2	-0.306737	0.000119931	3.92107
Slc16a12	-0.307133	0.00534349	2.27217
Acacb	-0.307292	0.00599481	2.22222
Slc3a2	-0.307384	0.000334295	3.47587
Cep68	-0.307415	1.64475e-13	12.7839
Tob1	-0.307432	8.13125e-05	4.08984
1190007I07Rik	-0.307503	0.00476918	2.32156
Acadm	-0.307869	0.00601098	2.22105
Zfp14	-0.307961	0.035197	1.45349
Ptgs1	-0.308028	1.74571e-06	5.75803
Slc5a9	-0.308037	0.000800689	3.09654
Zfp128	-0.308059	0.00113142	2.94638
Fbxo22	-0.308129	5.30529e-05	4.27529
Pink1	-0.308218	0.0139663	1.85492
Zfp955b	-0.30832	0.0061618	2.21029
Ssbp2	-0.308785	1.05488e-05	4.9768
Cdpf1	-0.309138	0.00570627	2.24365
Erp44	-0.309329	0.0152692	1.81618
Ndrg4	-0.309688	0.0379517	1.42077
Sirt7	-0.310207	0.0122061	1.91342
Timm9	-0.310308	0.00093054	3.03126
Pigp	-0.310444	0.00228994	2.64018
Hacd3	-0.310591	0.00202617	2.69332
Echs1	-0.310646	2.59236e-05	4.58631
Adam22	-0.310811	0.000620791	3.20705
Ripor2	-0.310923	0.00541347	2.26652
Tmem67	-0.310977	0.000104634	3.98033
Nlrx1	-0.311117	0.0471559	1.32646
Actr6	-0.311266	0.0368068	1.43407
Ndufv1	-0.311371	0.000697987	3.15615
Sirpa	-0.311637	0.000201896	3.69487
Gimap6	-0.312225	0.00284361	2.54613
Lnx2	-0.312225	0.00381558	2.41844
Ggnbp1	-0.312282	0.0441222	1.35534
Hdhd2	-0.312315	1.37318e-05	4.86227
Mmachc	-0.312412	0.00924764	2.03397
Gnptg	-0.312437	0.00506225	2.29566
Adcy1	-0.312591	1.0087e-06	5.99624
Ugt2b34	-0.312619	0.0276799	1.55784
Cyhr1	-0.312651	0.00038084	3.41926
2300009A05Rik	-0.312792	0.00863509	2.06373
Arhgap26	-0.312872	5.74389e-09	8.24079
Efcab12	-0.313126	0.0140494	1.85234
Hemk1	-0.313192	0.00119423	2.92291
Mroh1	-0.313469	0.0169949	1.76968
Iqcc	-0.313673	1.14186e-05	4.94239
Tbc1d2b	-0.313683	4.02264e-09	8.39549
Copg2	-0.313854	0.000206155	3.68581
Iscu	-0.314497	0.00258908	2.58685
Aqp3	-0.314745	0.024373	1.61309
Trmt1l	-0.314862	0.0206618	1.68483
Dolk	-0.314907	4.59695e-05	4.33753
Kit	-0.314964	2.44956e-05	4.61091
Ndufaf4	-0.315008	0.04383	1.35823
Ablim3	-0.315028	0.00330317	2.48107
Rdh16	-0.315322	0.0489007	1.31068
Hexa	-0.315359	0.00491558	2.30843
Oaf	-0.315555	0.00930888	2.0311
Deaf1	-0.316096	6.89975e-05	4.16117
4732416N19Rik	-0.316173	0.0227449	1.64312
Mgst1	-0.316195	0.000384361	3.41526
Hacd2	-0.316227	0.0108104	1.96616
Xpc	-0.316356	2.94793e-06	5.53048
Ksr2	-0.316369	0.0158818	1.7991
Lrrc57	-0.316581	0.00475337	2.323
Stard8	-0.317271	7.71327e-06	5.11276
Chchd7	-0.31743	0.000525577	3.27936
Pex10	-0.317596	0.00452743	2.34415
Nipsnap1	-0.317616	8.47638e-05	4.07179
Snta1	-0.317723	0.000985111	3.00652
Tysnd1	-0.317813	0.0389317	1.4097
Jarid2	-0.317967	1.92629e-06	5.71528
Ndufc2	-0.318043	5.08534e-05	4.29368
Dlat	-0.318155	1.39302e-05	4.85604
Rab6b	-0.318267	0.00173273	2.76127
Scly	-0.318619	0.000236742	3.62572
Sufu	-0.318696	0.000673943	3.17138
Rdh14	-0.318801	6.35566e-05	4.19684
Zfp3	-0.318934	0.000936175	3.02864
1110032A03Rik	-0.318937	0.000770793	3.11306
Znrf2	-0.318973	0.00564793	2.24811
Fpgs	-0.31911	0.0162732	1.78853
Gm20342	-0.319522	0.0243465	1.61356
Zfp950	-0.31967	0.0348177	1.4582
Fastkd1	-0.319857	0.00109469	2.96071
Slc35a5	-0.319936	0.0138098	1.85981
Gm17690	-0.319997	0.0435324	1.36119
Vstm5	-0.320081	2.01883e-05	4.6949
Zfp273	-0.320096	0.0489908	1.30989
Naga	-0.320182	0.00583103	2.23425
Cox6c	-0.320271	0.000204503	3.6893
Lzts1	-0.320347	0.00763489	2.1172
Nr1h3	-0.320418	0.0215105	1.66735
Ndufb4c	-0.320471	0.000506329	3.29557
Ndufb9	-0.320604	7.56039e-05	4.12146
Ddt	-0.320648	0.0043143	2.36509
Pitpnc1	-0.320684	4.28925e-11	10.3676
B3gnt7	-0.320862	0.00882796	2.05414
Atp6v0b	-0.321362	0.00221812	2.65402
Ccdc28b	-0.321567	0.000431754	3.36476
Atg10	-0.321593	0.0204074	1.69021
Il2rg	-0.321732	0.048861	1.31104
2310015A10Rik	-0.321799	0.00594218	2.22605
Bcar3	-0.322037	3.68733e-06	5.43329
Amacr	-0.322127	0.0014111	2.85044
Kifbp	-0.322161	1.14083e-06	5.94278
Scarna10	-0.322579	0.00966122	2.01497
Idh3g	-0.322644	2.78953e-05	4.55447
Insr	-0.322811	3.584e-07	6.44563
Rbpms2	-0.322855	0.0014104	2.85066
4732440D04Rik	-0.323029	0.0464256	1.33324
Zfp189	-0.323153	0.0237987	1.62345
A330035P11Rik	-0.323271	0.0429646	1.36689
Cdhr2	-0.323312	0.00334162	2.47604
Lamp2	-0.323349	0.0177794	1.75008
Chchd3	-0.323798	0.000104205	3.98211
Per3	-0.324061	3.39744e-10	9.46885
Syt17	-0.324806	0.000146473	3.83424
Fchsd2	-0.324896	0.000267272	3.57305
Ndrg1	-0.32503	0.0103453	1.98526
Ebag9	-0.325072	0.00298098	2.52564
Uqcrb	-0.325334	0.0418526	1.37828
Adh5	-0.325339	1.13048e-06	5.94674
Ndufs2	-0.325502	1.03464e-05	4.98521
Fgfrl1	-0.326358	0.0123582	1.90804
Pde1c	-0.326464	0.000494419	3.3059
Ndufa5	-0.326475	0.00151007	2.821
Rnf150	-0.32673	7.28333e-05	4.13767
Zkscan7	-0.32679	0.00119274	2.92345
Pex19	-0.327193	4.71323e-10	9.32668
Irs1	-0.327315	3.88936e-05	4.41012
Ptprk	-0.327499	4.45656e-11	10.351
Poldip2	-0.327598	1.79465e-06	5.74602
Kcna6	-0.327618	0.0434073	1.36244
Pet100	-0.327679	0.00238905	2.62178
Eps8	-0.328068	1.89592e-06	5.72218
Mapt	-0.328099	4.75948e-06	5.32244
Cep85l	-0.328236	0.020191	1.69484
Tmem184a	-0.328323	0.0119937	1.92105
Mphosph8	-0.328474	0.00880951	2.05505
Zhx3	-0.328539	1.0064e-10	9.99723
Frg2f1	-0.328688	0.00621393	2.20663
Susd2	-0.328725	0.00394191	2.40429
Sema4a	-0.328931	0.00015253	3.81665
Lnx1	-0.329127	0.000674337	3.17112
Adcy5	-0.329234	0.0242891	1.61459
Krcc1	-0.32946	0.0143476	1.84322
Cavin2	-0.329852	0.00266192	2.57481
Gpld1	-0.330164	0.00154802	2.81022
Gas2	-0.330746	0.0153397	1.81418
Colec12	-0.331141	2.61025e-08	7.58332
C330018D20Rik	-0.331176	0.0312416	1.50527
Zfp629	-0.33162	2.69346e-05	4.56969
Atp5md	-0.331694	0.0447167	1.34953
Cspg5	-0.331812	0.0214227	1.66913
Slc22a6	-0.331864	0.0179102	1.7469
Btd	-0.332331	0.000361536	3.44185
Dcun1d2	-0.332468	0.00280635	2.55186
Suclg1	-0.332581	0.00121774	2.91444
Aga	-0.332742	0.00046014	3.33711
Alas1	-0.332751	3.62407e-05	4.4408
Mettl8	-0.33293	0.000217237	3.66307
Lpin1	-0.332942	7.06236e-05	4.15105
Slc25a45	-0.333109	0.00306866	2.51305
Cox7a2l	-0.333225	3.09212e-07	6.50974
Gm49083	-0.333313	0.0163513	1.78645
Tpmt	-0.333435	0.00730358	2.13646
Zfp956	-0.333721	0.00169025	2.77205
Mrnip	-0.333927	0.0278367	1.55538
Ganc	-0.33401	0.000343945	3.46351
Naip2	-0.334273	0.03468	1.45992
Sema6c	-0.33457	0.0299451	1.52367
Mgll	-0.334654	0.000458346	3.33881
Fn3krp	-0.334695	1.20612e-05	4.91861
Scp2	-0.334698	0.00124239	2.90574
Hadhb	-0.334747	0.00277167	2.55726
Npr1	-0.335162	0.000153116	3.81498
Mlx	-0.335213	0.0015156	2.81942
Tmx2	-0.335465	9.07747e-05	4.04204
Gimap4	-0.335531	0.00388071	2.41109
C920006O11Rik	-0.335543	0.0182957	1.73765
Adamtsl1	-0.335803	0.000273762	3.56263
Nus1	-0.335846	0.0162839	1.78824
Faap20	-0.335892	0.000409949	3.38727
Dis3l	-0.335894	3.59514e-08	7.44428
Acot1	-0.335967	0.00284301	2.54622
Elac1	-0.336075	4.65615e-05	4.33197
Poli	-0.336278	0.00126812	2.89684
Uqcc1	-0.336299	2.55909e-07	6.59191
Tm2d1	-0.336317	0.0034643	2.46039
Nat9	-0.336581	0.00426173	2.37041
Dnmt3a	-0.337039	1.22049e-06	5.91347
Coq10a	-0.33706	1.21559e-05	4.91521
Dnajc19	-0.337285	0.00335804	2.47391
9430091E24Rik	-0.337292	0.0404672	1.3929
Fam136a	-0.33732	0.000170354	3.76865
Pura	-0.337514	0.013969	1.85483
Nudt12	-0.337516	2.35245e-06	5.62848
Gm2a	-0.337665	0.00097314	3.01182
Slc3a1	-0.337747	0.00604216	2.21881
Ttc21b	-0.338334	3.66604e-08	7.4358
Pou3f3	-0.338339	0.000316324	3.49987
Sdhb	-0.338464	0.000270118	3.56845
She	-0.338847	3.64821e-10	9.43792
Pnkd	-0.338977	0.00394191	2.40429
Ndufv2	-0.339059	0.000198482	3.70228
Gm10762	-0.339064	0.00215792	2.66597
Mylip	-0.339132	6.13419e-06	5.21224
Snx8	-0.339257	0.0014865	2.82783
Ctso	-0.339757	0.0010141	2.99392
Rfng	-0.340385	0.000362247	3.441
Kitl	-0.340402	0.0114021	1.94301
Dpm1	-0.340458	0.0246193	1.60872
Aph1c	-0.340479	0.000227381	3.64325
Tmem179b	-0.340595	9.86235e-07	6.00602
Add3	-0.34071	5.62484e-11	10.2499
Mindy1	-0.34103	9.97671e-07	6.00101
Btnl9	-0.341041	0.012444	1.90504
Gimap1	-0.341445	0.00109907	2.95897
Hps5	-0.341543	2.04579e-08	7.68914
Elmod3	-0.341581	7.75116e-05	4.11063
Epm2aip1	-0.341613	0.00634535	2.19754
Zfp420	-0.3418	0.0156795	1.80467
Slc25a34	-0.341923	0.0129147	1.88892
Zfp641	-0.342207	5.17309e-05	4.28625
Slc2a12	-0.342244	0.00130811	2.88335
Oxld1	-0.342244	0.0379517	1.42077
Fut8	-0.342503	0.00116702	2.93292
Nars2	-0.3428	0.000170857	3.76737
Camta2	-0.342888	0.0254157	1.5949
Kdm7a	-0.342954	0.00893802	2.04876
Bpgm	-0.343092	3.74569e-05	4.42647
Ticam1	-0.343638	0.014762	1.83086
Wscd1	-0.343686	0.00485553	2.31376
Hagh	-0.344369	0.000417577	3.37926
Tspan7	-0.344512	3.99943e-06	5.398
Anks4b	-0.344677	0.0102937	1.98743
Foxred1	-0.344687	7.37947e-08	7.13197
Cd38	-0.344748	9.01668e-06	5.04495
Qprt	-0.344856	0.00178239	2.749
Mrpl12	-0.344895	0.000979409	3.00904
2810021J22Rik	-0.345025	2.39629e-07	6.62046
1600014C10Rik	-0.345093	0.00331401	2.47965
Gja4	-0.345439	0.0171437	1.76589
Gimap5	-0.345559	0.000829022	3.08143
Tie1	-0.346266	0.00126482	2.89797
Upk1a	-0.346624	0.0448968	1.34778
Dnajb2	-0.34668	0.00491272	2.30868
Tmem88	-0.347127	0.00462445	2.33494
B4galnt3	-0.347183	0.00225909	2.64607
Immt	-0.347265	1.1255e-05	4.94865
Rab3a	-0.347573	0.0333158	1.47735
Acad8	-0.347686	2.05506e-05	4.68718
Cep126	-0.347698	0.00419987	2.37676
Syt7	-0.347889	0.0307233	1.51253
Gm43042	-0.348255	0.00701128	2.1542
Smtnl2	-0.348433	4.24213e-05	4.37242
Gpx4	-0.348934	0.00117254	2.93087
Greb1l	-0.348997	0.000243012	3.61437
Bahd1	-0.349092	0.0327189	1.4852
Fkbpl	-0.349319	0.00115533	2.93729
Slfn3	-0.349399	4.51531e-05	4.34531
Arrdc2	-0.349782	0.0349632	1.45639
Aldh4a1	-0.350017	0.00401738	2.39606
Sh3d21	-0.350232	0.00724287	2.14009
Morn2	-0.350375	0.0168073	1.7745
Map3k5	-0.350478	1.06079e-08	7.97437
Srpx	-0.350539	6.09872e-05	4.21476
Mpc2	-0.350566	4.47215e-05	4.34948
Nhsl2	-0.350718	7.95412e-06	5.09941
Usp8	-0.350868	1.52468e-09	8.81682
Rtn4rl1	-0.351203	0.0301776	1.52032
Ttc30a1	-0.35134	3.70859e-05	4.43079
Lrpap1	-0.351389	0.000664915	3.17723
Dhrs1	-0.351729	3.57491e-06	5.44673
Akr1b3	-0.352271	0.00181558	2.74099
Ss18l1	-0.352393	8.93889e-06	5.04872
Fam214b	-0.352748	0.000117338	3.93056
Hoxc6	-0.35293	0.00830765	2.08052
Mcf2l	-0.353079	5.45853e-06	5.26292
Tusc2	-0.353133	0.000135632	3.86764
Ccdc148	-0.353193	0.0166598	1.77833
Robo1	-0.353319	1.71233e-11	10.7664
Rgs2	-0.353647	0.00944556	2.02477
Lypla1	-0.353952	0.00273248	2.56344
Gm8995	-0.354031	0.00956601	2.01927
Farp2	-0.354088	1.2014e-07	6.92031
Tmco3	-0.354313	4.06e-08	7.39147
Akap7	-0.354423	0.000687396	3.16279
Gm43672	-0.354532	0.000916197	3.03801
Arl6ip1	-0.354599	0.00365941	2.43659
Usp2	-0.354695	0.00103427	2.98536
Sall1	-0.35494	2.45436e-05	4.61006
Slc25a16	-0.35498	5.99323e-07	6.22234
Zfp697	-0.355398	0.00125051	2.90291
Edem3	-0.355458	3.48242e-06	5.45812
Zswim7	-0.355546	0.000466692	3.33097
Idh3b	-0.355659	1.76773e-08	7.75258
Nudt6	-0.355706	0.0241571	1.61696
Mtln	-0.355708	0.000544346	3.26412
Mpp1	-0.356035	0.00015253	3.81665
Pag1	-0.356114	1.10021e-06	5.95853
Mpc1	-0.356431	0.00275719	2.55953
Tpcn1	-0.356632	0.00135934	2.86667
Secisbp2	-0.356654	8.31436e-12	11.0802
Nudt14	-0.356927	8.93017e-05	4.04914
Ccl27a	-0.356953	0.000836631	3.07747
Glul	-0.357176	0.00439201	2.35734
Evi5l	-0.357394	5.52672e-05	4.25753
Pex11a	-0.357427	6.04433e-05	4.21865
Zhx1	-0.357799	0.000216664	3.66421
Vmac	-0.357821	1.32428e-06	5.87802
Pdzd7	-0.357951	0.00317024	2.49891
Fuz	-0.35797	0.00190258	2.72066
Sfxn1	-0.358445	3.56428e-06	5.44803
Vmn1r229	-0.358494	0.00348481	2.45782
Lyrm7	-0.358558	0.0363562	1.43942
Gramd2	-0.358622	0.00113365	2.94552
Uqcrc2	-0.359104	0.00026377	3.57878
Prkaa2	-0.359139	0.00392522	2.40614
4632404H12Rik	-0.359315	0.0119379	1.92307
Metap1d	-0.359868	2.50428e-07	6.60132
Nubpl	-0.3599	0.000565633	3.24747
Tsc22d2	-0.360297	2.86758e-05	4.54248
Zmym6	-0.360654	0.00291106	2.53595
6430548M08Rik	-0.36074	0.000102421	3.98961
Fignl2	-0.36083	7.66327e-05	4.11559
Zfp799	-0.361035	1.33489e-05	4.87456
Hmgcs1	-0.361218	0.000267448	3.57276
Gm12258	-0.361227	0.00457921	2.33921
Tbc1d1	-0.361267	2.35495e-09	8.62802
Atp6v1h	-0.361331	0.000210885	3.67595
Gm49602	-0.361916	0.0292593	1.53374
Rnaset2a	-0.362002	0.00810752	2.09111
Sdhc	-0.362267	1.42708e-05	4.84555
Sirt4	-0.362442	0.00284537	2.54586
Pcbd1	-0.36251	0.000272117	3.56524
Cfap300	-0.362816	5.97109e-05	4.22395
Bicd1	-0.362996	0.00208578	2.68073
Hoxc5	-0.363252	0.0326528	1.48608
Zfp423	-0.363512	0.0193708	1.71285
Mylk	-0.363718	6.97448e-07	6.15649
Ace2	-0.363935	0.00451882	2.34498
Ablim2	-0.364067	0.017579	1.75501
4930402H24Rik	-0.364094	3.61435e-08	7.44197
Ebpl	-0.3642	5.51832e-07	6.25819
Drc3	-0.364228	0.0036049	2.44311
Agbl3	-0.36463	0.000414581	3.38239
Eid2b	-0.364692	0.000257933	3.58849
Rab4a	-0.364757	9.45016e-08	7.02456
Prxl2a	-0.365161	3.78872e-05	4.42151
Cfh	-0.365302	0.00449294	2.34747
Taco1	-0.365322	9.87053e-07	6.00566
Mvd	-0.365384	0.000614977	3.21114
Sod2	-0.365388	0.000247125	3.60708
Ndufv3	-0.365425	9.83423e-06	5.00726
Snap47	-0.365525	4.43829e-07	6.35278
Trim13	-0.365632	0.00196996	2.70554
Ppcs	-0.365685	3.25947e-05	4.48685
Unkl	-0.366782	3.07158e-06	5.51264
Tceal1	-0.366964	0.000917213	3.03753
Tmem205	-0.367165	0.000160505	3.79451
Adamts15	-0.367286	6.30279e-05	4.20047
Sesn2	-0.367315	0.0146902	1.83297
Mdh1	-0.367325	0.000139834	3.85439
Aamdc	-0.367495	2.57188e-05	4.58975
Kcna5	-0.367643	0.00904128	2.04377
Adamts17	-0.367667	0.000833603	3.07904
Eci1	-0.36793	0.00026581	3.57543
Slc7a2	-0.368433	3.49571e-05	4.45646
Letm2	-0.368661	0.00508859	2.2934
Pex12	-0.368792	0.00152208	2.81756
Fgd4	-0.368981	0.00168213	2.77414
Gga2	-0.369038	6.76281e-08	7.16987
Dach1	-0.369409	0.0017075	2.76764
Ngef	-0.369667	0.000505799	3.29602
Rxra	-0.369904	1.09648e-05	4.96
Pank1	-0.369927	6.96622e-05	4.157
Gm43254	-0.370018	0.000707827	3.15007
Nhs	-0.370691	1.50323e-05	4.82297
Ss18l2	-0.370884	5.6541e-07	6.24764
Znrd1as	-0.370906	0.00293176	2.53287
Casd1	-0.371041	1.19043e-05	4.9243
Cables1	-0.371242	0.00591035	2.22839
Acbd4	-0.371278	7.48503e-05	4.12581
Pdgfa	-0.371321	2.01883e-05	4.6949
Uqcr11	-0.371438	0.0170867	1.76734
Zfp691	-0.371458	0.00174344	2.75859
Kif16b	-0.371461	1.99891e-13	12.6992
Mtmr10	-0.371522	1.88933e-11	10.7237
Hhip	-0.372261	0.0223692	1.65035
Pls1	-0.372767	0.0012416	2.90602
Gpr162	-0.372947	0.00589344	2.22963
Pyurf	-0.373075	0.000142354	3.84663
Prkd1	-0.373369	9.90147e-07	6.0043
Timm21	-0.373754	0.00134338	2.8718
Rnasek	-0.373815	0.0125523	1.90128
Bnc2	-0.374012	5.97109e-05	4.22395
Glud1	-0.375016	4.44099e-08	7.35252
Nrap	-0.37507	0.00841643	2.07487
Gm12481	-0.375234	0.000454463	3.3425
Hey1	-0.375274	0.0361886	1.44143
Cat	-0.375645	0.000103024	3.98706
Atp5g1	-0.375731	8.27334e-05	4.08232
Tango2	-0.375893	1.61835e-05	4.79093
Apmap	-0.376132	9.85328e-05	4.00642
Coasy	-0.376142	0.000296662	3.52774
Fer1l5	-0.376145	0.000720299	3.14249
Rabggta	-0.376234	3.08949e-06	5.51011
Crat	-0.37629	1.02708e-06	5.98839
Cyb5a	-0.376566	0.000267043	3.57342
Nuak1	-0.376746	4.09313e-05	4.38794
Kmo	-0.377056	0.0434712	1.3618
Vcam1	-0.377279	0.00392627	2.40602
Gtf2i	-0.377777	3.00131e-07	6.52269
Slc25a1	-0.377895	0.000253625	3.59581
Gm32461	-0.378186	0.0155959	1.80699
Afg1l	-0.378307	0.000395326	3.40305
Zscan30	-0.378445	0.0215068	1.66742
Ndrg3	-0.378878	1.23543e-08	7.90818
Steap2	-0.378901	2.2726e-05	4.64348
Ufsp1	-0.379028	0.00342598	2.46522
Tifa	-0.379334	0.000780952	3.10738
Clmn	-0.379563	3.8766e-06	5.41155
Acads	-0.379672	0.00249691	2.6026
Rnf128	-0.379904	0.00269398	2.56961
Myo7b	-0.380025	1.04144e-07	6.98236
Clic6	-0.380313	0.00488561	2.31108
Kbtbd7	-0.380535	0.000663322	3.17828
D330023K18Rik	-0.380752	0.00448376	2.34836
Wdr78	-0.381135	0.00711707	2.1477
Arhgef15	-0.381209	9.01112e-06	5.04522
Inpp4b	-0.38162	0.00354875	2.44992
Sfrp1	-0.381959	3.90235e-08	7.40867
Nlgn1	-0.382048	0.023833	1.62282
C630043F03Rik	-0.382976	0.00815939	2.08834
Rnf5	-0.38318	0.0291168	1.53586
Grid1	-0.383265	0.00541347	2.26652
Mcee	-0.383683	0.00124438	2.90505
Cdc14a	-0.384002	4.26814e-05	4.36976
Dkk2	-0.384479	7.04643e-05	4.15203
Acox1	-0.384636	8.033e-08	7.09512
Pptc7	-0.385484	1.99799e-10	9.69941
Sil1	-0.385509	1.61768e-05	4.79111
Aplnr	-0.385646	3.27222e-11	10.4852
Casr	-0.385841	2.63429e-06	5.57934
Idh2	-0.386064	2.87555e-05	4.54128
Tom1l2	-0.386092	1.39011e-09	8.85695
1700029J07Rik	-0.386476	0.0107547	1.9684
Zfp467	-0.386537	0.000235071	3.6288
Adi1	-0.387009	7.5335e-05	4.123
Fh1	-0.38709	1.44891e-07	6.83896
Gm14399	-0.387219	0.0207844	1.68226
Zfp503	-0.387436	0.00665246	2.17702
Gm47547	-0.38823	0.00050328	3.29819
Cmah	-0.388277	0.000810978	3.09099
Slc17a5	-0.388395	1.64501e-06	5.78383
Asb13	-0.388453	7.37303e-13	12.1324
Ppargc1b	-0.388474	0.00873458	2.05876
Zfp971	-0.388543	0.0063068	2.20019
Fcgr2b	-0.388999	0.00227831	2.64239
Rflna	-0.389202	0.0131277	1.88181
Dnajb14	-0.389291	8.27949e-06	5.082
Prdx5	-0.389477	0.000461565	3.33577
Acad11	-0.389566	2.89102e-06	5.53895
Ttc8	-0.390102	1.61449e-05	4.79197
Socs5	-0.390137	0.00172798	2.76246
Kif21a	-0.390359	6.1489e-06	5.2112
Slc25a15	-0.390664	4.12015e-05	4.38509
Pdgfrb	-0.390732	0.000163417	3.7867
2610507I01Rik	-0.390854	0.00260211	2.58467
Abca9	-0.390976	0.00181438	2.74127
Slc22a8	-0.3911	9.40936e-05	4.02644
Gm43667	-0.391145	0.0234727	1.62944
Ebf1	-0.39156	8.634e-06	5.06379
Ntf3	-0.391739	0.0113297	1.94578
Cldn2	-0.391748	6.96577e-05	4.15703
Afp	-0.391871	0.00380187	2.42
Ech1	-0.391943	0.00121109	2.91682
Acyp1	-0.391992	0.000175615	3.75544
Acaa2	-0.392116	0.00045174	3.34511
Rab27a	-0.392367	2.38124e-05	4.6232
Sostdc1	-0.392433	8.0517e-06	5.09411
C030006K11Rik	-0.392442	0.00662559	2.17878
Pqlc2	-0.39248	0.00290858	2.53632
Pygl	-0.392752	8.59948e-11	10.0655
Kcnk5	-0.392814	0.00200993	2.69682
Pigg	-0.392883	8.68565e-06	5.0612
Cttnbp2	-0.392894	9.83423e-06	5.00726
Zfp454	-0.392963	0.00293176	2.53287
Ank	-0.3931	0.00100134	2.99942
Gm4631	-0.39355	0.00960329	2.01758
Mcur1	-0.393552	5.67647e-05	4.24592
Ccdc62	-0.393581	0.000774421	3.11102
Saxo2	-0.394056	0.0388037	1.41113
A730017L22Rik	-0.394076	0.000201235	3.6963
Mblac2	-0.394241	0.0263454	1.5793
Kdm1b	-0.395526	1.05246e-08	7.97779
Dpp7	-0.395612	0.00646656	2.18933
Abtb2	-0.395963	0.00041689	3.37998
Mab21l3	-0.395965	0.0118191	1.92742
Glb1l	-0.395977	1.58958e-07	6.79872
Pdha1	-0.396165	1.2598e-06	5.8997
Atp6v1d	-0.396604	1.72073e-07	6.76429
Tuba4a	-0.39686	3.00266e-06	5.52249
Kbtbd3	-0.396985	0.0447495	1.34921
Gprin3	-0.397097	0.026244	1.58097
Syngr1	-0.397272	0.00100486	2.99789
BC004004	-0.397408	1.56288e-09	8.80608
Pdhb	-0.39756	1.14448e-06	5.94139
Cox7b	-0.398038	0.000402572	3.39516
Dcn	-0.398181	0.0101262	1.99455
Thra	-0.398412	3.15299e-06	5.50128
4632415L05Rik	-0.398918	7.07891e-08	7.15003
Shroom4	-0.39935	2.25849e-16	15.6462
Nfs1	-0.4	4.79963e-08	7.31879
Bbof1	-0.400048	0.0433016	1.3635
Vmn2r63	-0.400053	0.000516109	3.28726
4732491K20Rik	-0.400543	1.03316e-05	4.98583
Dcst1	-0.400909	0.00777128	2.10951
Fign	-0.401216	0.0241571	1.61696
Ada	-0.401502	0.0472961	1.32517
Cgref1	-0.401934	7.99299e-05	4.09729
Timm8b	-0.402058	2.08887e-06	5.68009
Slc17a3	-0.40215	0.0335561	1.47423
Pcmtd2	-0.402704	0.000225604	3.64665
Fhod3	-0.403004	6.93491e-10	9.15896
Ninl	-0.403175	1.41755e-06	5.84846
Lgmn	-0.404408	1.28721e-06	5.89035
Ghdc	-0.404554	4.89723e-05	4.31005
Tek	-0.404656	9.41842e-10	9.02602
4933439C10Rik	-0.404902	0.0111853	1.95135
Lpar4	-0.404903	0.0314204	1.50279
Ppm1h	-0.405028	9.90926e-13	12.004
Cdhr5	-0.405164	0.000128805	3.89007
Arhgap24	-0.406202	3.40618e-11	10.4677
Slc19a3	-0.406647	0.00457548	2.33956
Tmem42	-0.406694	4.25808e-05	4.37079
Acat2	-0.406804	7.54844e-08	7.12214
Gm43509	-0.407065	0.0361946	1.44136
Dlec1	-0.407208	1.89373e-06	5.72268
Rita1	-0.407639	0.00725413	2.13941
St8sia1	-0.408224	0.00226864	2.64423
Nr1h4	-0.408439	0.000357655	3.44654
Smpdl3a	-0.408825	8.206e-05	4.08587
Map2k6	-0.409434	0.000280629	3.55187
Dhrs4	-0.409754	5.57506e-07	6.25375
Fam120c	-0.410247	6.97167e-08	7.15666
Etfdh	-0.410302	1.89659e-05	4.72203
Stxbp4	-0.410319	3.28849e-06	5.483
Aldh9a1	-0.410437	8.42212e-06	5.07458
AC241534.1	-0.41045	0.0166349	1.77898
Trabd2b	-0.410481	1.37212e-05	4.86261
Rnaset2b	-0.410646	7.8955e-09	8.10262
Brd3os	-0.411158	0.000118569	3.92603
Pik3r3	-0.41176	3.93901e-07	6.40461
Fah	-0.411954	0.000582311	3.23484
Tkfc	-0.412106	0.000159943	3.79603
Lamtor5	-0.412286	5.159e-07	6.28743
Amt	-0.412303	3.3603e-09	8.47362
Kcnma1	-0.412339	0.000248838	3.60408
B3gat2	-0.412557	4.89292e-08	7.31043
Chchd10	-0.412848	0.0245161	1.61055
Car5b	-0.413034	0.000625174	3.204
Gm48898	-0.413104	0.000706564	3.15085
Lrp2	-0.41332	0.000475731	3.32264
Spry4	-0.413518	0.000297096	3.5271
Unc45b	-0.41373	0.00121223	2.91641
Ttc38	-0.413844	4.9045e-07	6.3094
Zdhhc14	-0.414005	9.53858e-05	4.02052
Scai	-0.41433	0.00915096	2.03853
Raver2	-0.414354	1.08812e-05	4.96332
Tlcd1	-0.414409	7.10853e-12	11.1482
Zbtb7b	-0.414415	0.00614792	2.21127
Cyp2s1	-0.41521	6.36806e-06	5.19599
Higd2a	-0.415483	5.54447e-07	6.25614
Smoc2	-0.416025	2.58556e-05	4.58744
Dbp	-0.416285	0.000767536	3.1149
Rhobtb1	-0.416418	1.79865e-08	7.74505
Zfp456	-0.418026	0.0294767	1.53052
Trf	-0.418181	0.0276256	1.55869
Slc5a3	-0.418465	0.000470819	3.32715
Epb41l4aos	-0.418557	0.00133609	2.87416
Col27a1	-0.418963	0.000320551	3.4941
Hlx	-0.419846	0.0316229	1.5
Sdha	-0.419867	7.28659e-07	6.13748
Angptl2	-0.420656	5.41098e-07	6.26672
Dqx1	-0.420659	6.87289e-07	6.16286
mt-Nd5	-0.421021	0.0458469	1.33869
Acsm2	-0.421132	0.0161741	1.79118
Il11ra1	-0.421267	1.19578e-05	4.92235
Abhd14b	-0.421393	1.87931e-07	6.726
Rsad2	-0.421584	4.46719e-07	6.34997
4930426D05Rik	-0.422069	0.00599481	2.22222
Rab11fip3	-0.422282	1.96923e-05	4.7057
Gjb1	-0.422411	0.00021748	3.66258
Fmo1	-0.422553	0.000606608	3.21709
Ppargc1a	-0.422619	0.000529001	3.27654
Sp4	-0.422693	2.21193e-05	4.65523
Smpd1	-0.422693	1.63666e-05	4.78604
Gpsm3	-0.422822	0.0106536	1.9725
Erich4	-0.423066	0.0143277	1.84382
Nbr1	-0.423311	8.6355e-10	9.06371
Mccc2	-0.423503	1.64194e-05	4.78464
Nicn1	-0.423777	7.89198e-09	8.10281
Cd302	-0.423902	0.000360133	3.44354
Rtn4ip1	-0.424175	1.0013e-05	4.99944
E230016M11Rik	-0.424205	0.0340415	1.46799
Hexim1	-0.424284	1.88111e-06	5.72559
St3gal5	-0.424412	0.000677138	3.16932
H2-Ke6	-0.424469	0.00119002	2.92445
Zfp711	-0.424753	0.00982546	2.00765
Nit2	-0.425249	3.95601e-05	4.40274
Ushbp1	-0.425439	0.000106336	3.97332
Esrra	-0.425479	0.00138688	2.85796
Gm15638	-0.426013	0.017752	1.75075
Ttc7	-0.42664	5.85893e-07	6.23218
Atoh8	-0.427487	0.0490744	1.30915
Kcnd3	-0.427876	2.3114e-11	10.6361
Hyal1	-0.428003	0.00197051	2.70542
Arxes2	-0.428125	0.00296642	2.52777
Hoxb3os	-0.4282	0.0115326	1.93807
2810013P06Rik	-0.428268	6.1264e-08	7.21279
Inpp5b	-0.428442	7.97924e-17	16.098
1810034E14Rik	-0.428536	2.08265e-05	4.68138
Nudt16l1	-0.428743	6.07904e-07	6.21617
Mctp2	-0.428864	0.000369563	3.43231
Ptgr2	-0.429464	0.000592889	3.22703
Tmem37	-0.429478	9.04165e-05	4.04375
Tmem143	-0.429529	0.00050563	3.29617
Ebp	-0.429623	2.16097e-05	4.66535
Slc25a19	-0.430034	3.27071e-05	4.48536
Tgfb2	-0.430238	2.96954e-05	4.52731
Mettl26	-0.430572	0.000722037	3.14144
Fgf1	-0.431191	0.000997437	3.00111
9330151L19Rik	-0.431423	0.0111081	1.95436
Ctsf	-0.431472	0.00033528	3.47459
Pfkm	-0.431534	2.25089e-08	7.64765
Slc6a6	-0.43178	9.75912e-10	9.01059
Rilp	-0.431941	0.00296835	2.52748
Chst15	-0.432595	1.96288e-09	8.70711
Uros	-0.433182	5.7373e-05	4.24129
Foxred2	-0.433274	0.000192135	3.71639
Marchf6	-0.433917	1.45735e-05	4.83644
Scn2b	-0.434146	9.8334e-05	4.0073
Thsd7a	-0.434633	1.73536e-06	5.76061
Nrep	-0.434692	0.00433206	2.36331
Stk26	-0.435097	0.00611656	2.21349
Rmnd1	-0.435175	3.14798e-07	6.50197
Snx14	-0.435268	4.65924e-05	4.33169
Maoa	-0.436023	2.83899e-06	5.54684
Iqgap2	-0.436101	1.65272e-09	8.7818
Tmem116	-0.436176	4.47069e-07	6.34963
Sfxn4	-0.43619	0.00319638	2.49534
Slc31a1	-0.436243	1.57206e-06	5.80353
Me1	-0.436718	0.00274508	2.56144
Porcn	-0.436814	0.0119965	1.92094
Itga9	-0.437091	2.68391e-12	11.5712
Dld	-0.437131	0.000683186	3.16546
Scrn2	-0.437312	0.000437793	3.35873
Sema4d	-0.437336	2.20793e-07	6.65601
Mef2c	-0.438284	6.04433e-05	4.21865
Clec14a	-0.438822	2.55909e-07	6.59191
Aldh1l1	-0.438855	7.68067e-06	5.1146
Creg1	-0.439072	4.68917e-08	7.3289
2610528J11Rik	-0.439166	1.32484e-05	4.87784
Bbs10	-0.439194	7.5624e-05	4.12134
Atp6v1g1	-0.440413	1.03316e-05	4.98583
Plekhg5	-0.441011	0.000616801	3.20986
Stard5	-0.441106	1.18065e-07	6.92788
Pcdhb9	-0.441635	2.21483e-06	5.65466
Nabp1	-0.441762	0.00292785	2.53345
Iah1	-0.441993	9.87347e-06	5.00553
Gm26448	-0.442024	0.0281204	1.55098
Proc	-0.44249	0.00239982	2.61982
Abcg2	-0.442542	0.000451885	3.34497
Micos13	-0.442758	2.30948e-08	7.63649
Cyp4a14	-0.442936	0.0132409	1.87808
Pdgfc	-0.443391	1.14448e-06	5.94139
Gm45799	-0.443834	0.0495147	1.30527
Gm16638	-0.4442	0.00171286	2.76628
Acot13	-0.444289	8.8314e-05	4.05397
C1rl	-0.444539	1.48746e-05	4.82756
Cltrn	-0.444962	0.0189174	1.72314
Ak1	-0.44552	0.000248993	3.60381
Klf9	-0.446197	5.69022e-08	7.24487
Snx31	-0.446312	0.00228746	2.64065
Pcdh12	-0.446322	1.07682e-09	8.96786
Rhpn1	-0.446364	0.00960971	2.01729
Mtcp1	-0.446634	0.00921712	2.0354
Zfp784	-0.447452	0.000896635	3.04738
Prkn	-0.447564	5.72242e-07	6.24242
Slc40a1	-0.447734	1.09101e-07	6.96217
Fxyd1	-0.448188	0.0019143	2.71799
Tmem169	-0.448241	0.00444019	2.3526
Ces2b	-0.448299	0.00272435	2.56474
Kng2	-0.448477	3.93103e-05	4.40549
Hcar1	-0.448485	0.00305995	2.51429
Nme3	-0.448491	8.79535e-07	6.05575
Ceacam1	-0.448695	1.1162e-06	5.95226
Tnfaip8	-0.448722	2.78829e-06	5.55466
Srcin1	-0.448954	0.0114553	1.94099
Adamts16	-0.449157	0.000500671	3.30045
Atp5h	-0.449192	2.92061e-07	6.53453
Abcb9	-0.450066	0.00181018	2.74228
Castor2	-0.450333	2.87649e-09	8.54114
Heph	-0.450402	5.00213e-08	7.30085
Atp8a2	-0.450686	0.00194592	2.71088
Kbtbd11	-0.45081	1.83182e-13	12.7371
Efcab2	-0.450923	0.00363519	2.43947
Sema3g	-0.451154	6.58325e-07	6.18156
Negr1	-0.451456	2.02321e-08	7.69396
Prss8	-0.451477	0.000173128	3.76163
Sema6d	-0.451521	2.07808e-15	14.6823
Gm47708	-0.451988	0.000148623	3.82791
Vdr	-0.452441	0.000114791	3.94009
Gabrb3	-0.45265	0.00721825	2.14157
Kctd12b	-0.452837	0.000652305	3.18555
Dapk1	-0.453146	3.94735e-20	19.4037
BC037032	-0.453545	0.00071761	3.14411
Rap1gap2	-0.453737	5.26673e-14	13.2785
Mmut	-0.453914	0.000343368	3.46424
St6galnac3	-0.45399	2.62558e-06	5.58077
Ckb	-0.454069	0.00784762	2.10526
Dram2	-0.455205	0.0021609	2.66536
Flrt1	-0.455222	4.96768e-05	4.30385
Ppp2r5a	-0.455826	1.12626e-14	13.9484
Klhl36	-0.455831	0.00691505	2.1602
Dmxl1	-0.456668	0.000664376	3.17759
Atp6v1b2	-0.456686	5.47086e-13	12.2619
Atp6v0a4	-0.457249	4.53602e-07	6.34333
Adamts12	-0.457635	1.50615e-09	8.82213
Amz1	-0.457662	5.51189e-05	4.2587
Lpl	-0.457796	0.012289	1.91048
Tmem26	-0.457985	5.13931e-09	8.2891
Fzd7	-0.458325	1.20512e-08	7.91897
Mndal	-0.458483	0.000489125	3.31058
Afap1l2	-0.458491	2.3376e-12	11.6312
Ehd3	-0.458769	5.50007e-06	5.25963
Cpn1	-0.458936	8.80969e-05	4.05504
Zbtb46	-0.459509	1.58737e-28	27.7993
Trpc1	-0.459603	2.79112e-05	4.55422
Mgat4a	-0.460174	4.35187e-07	6.36132
Mtus1	-0.460234	6.09232e-15	14.2152
Mmab	-0.460287	5.9766e-06	5.22355
Tfpi	-0.460371	0.000465789	3.33181
Cd63	-0.46053	0.00022009	3.6574
Cyyr1	-0.460842	7.28697e-05	4.13745
Mfap3l	-0.461043	1.02935e-07	6.98744
0610009B22Rik	-0.461331	3.64389e-07	6.43844
Stc1	-0.461531	0.00510725	2.29181
Ctsa	-0.461607	2.74079e-05	4.56212
Cox20	-0.461838	0.00596587	2.22433
Daam2	-0.461911	8.10093e-12	11.0915
Rmdn1	-0.461975	0.000672903	3.17205
Kcnt2	-0.462588	0.0114035	1.94296
Msra	-0.462708	1.11395e-06	5.95313
Gm4890	-0.462814	0.000106933	3.97089
Cpox	-0.462989	5.27273e-06	5.27796
Calml4	-0.463132	4.24213e-05	4.37242
Ell2	-0.463183	0.000464356	3.33315
Arhgef3	-0.46352	7.61079e-13	12.1186
Olfml3	-0.463571	2.9075e-12	11.5365
Clip4	-0.463921	7.42318e-07	6.12941
Fam214a	-0.464272	8.78401e-19	18.0563
Zc2hc1c	-0.464469	2.29191e-06	5.6398
Bckdha	-0.464665	0.00271031	2.56698
Crb2	-0.464772	0.00067704	3.16939
Ephx2	-0.465225	7.76638e-05	4.10978
Nnt	-0.465548	4.06591e-12	11.3908
Abi3bp	-0.465577	0.005091	2.2932
Rufy3	-0.466093	7.09149e-12	11.1493
Pxmp4	-0.466135	3.19308e-07	6.49579
Gm6277	-0.466177	0.000946914	3.02369
Vkorc1	-0.466414	5.68613e-08	7.24518
Pcbd2	-0.466622	4.24587e-05	4.37203
Them7	-0.467818	0.00032603	3.48674
Ascc1	-0.468011	1.49421e-07	6.82559
Mterf2	-0.468012	0.00287779	2.54094
Aco2	-0.468031	6.53666e-08	7.18464
Pdk2	-0.468288	5.13105e-05	4.28979
Dhdh	-0.468619	0.00144661	2.83965
Man2b2	-0.468769	0.000423604	3.37304
Ntrk3	-0.468777	0.00152942	2.81547
Podn	-0.469214	0.00170652	2.76789
Sms	-0.469717	9.58646e-06	5.01834
Hmgcl	-0.47004	6.47384e-07	6.18884
Napepld	-0.470103	5.07613e-13	12.2945
Rpusd3	-0.470493	0.000674256	3.17118
Gm23849	-0.471307	0.00971384	2.01261
Gm23971	-0.471307	0.00971384	2.01261
Gm24950	-0.471307	0.00971384	2.01261
Rnu2-10	-0.471307	0.00971384	2.01261
Cdyl2	-0.471419	2.55281e-05	4.59298
Spata1	-0.471543	0.0229407	1.63939
Tspan3	-0.47155	7.57146e-11	10.1208
2700046G09Rik	-0.472185	0.000855828	3.06761
Osbpl6	-0.472403	2.60147e-10	9.58478
Sfrp2	-0.472887	1.05258e-05	4.97774
Ccs	-0.472959	5.39887e-09	8.2677
Vwa8	-0.473132	6.51903e-12	11.1858
Cd200	-0.473404	1.59241e-05	4.79794
Eif4a2	-0.473475	0.000424645	3.37197
Pde1b	-0.473526	5.47852e-06	5.26134
Fam210a	-0.473715	2.16422e-05	4.6647
Arhgef6	-0.474045	2.22762e-06	5.65216
Grina	-0.474093	6.29742e-05	4.20084
Gimap8	-0.474867	1.80367e-06	5.74384
Bcat2	-0.475077	5.52878e-08	7.25737
Iyd	-0.475108	2.95294e-05	4.52975
Gm25395	-0.475518	0.0178616	1.74808
Dnajc28	-0.47558	8.79939e-05	4.05555
Kcnj5	-0.475647	9.67411e-05	4.01439
Ndufs1	-0.475724	1.03464e-05	4.98521
2010001A14Rik	-0.475829	7.22459e-06	5.14119
Hecw2	-0.475834	5.7088e-10	9.24346
Prkcq	-0.475887	7.22432e-09	8.1412
Slc1a1	-0.475912	0.000312387	3.50531
Bik	-0.476289	0.00108372	2.96508
Scn4b	-0.476338	6.63355e-07	6.17825
Cux2	-0.476427	0.000660982	3.17981
Pgam2	-0.476453	0.000542669	3.26546
Ddn	-0.476742	0.000439434	3.35711
Wnt5a	-0.477239	5.89401e-11	10.2296
Ubiad1	-0.477371	5.12111e-06	5.29064
Clmp	-0.47761	9.20755e-10	9.03586
1810059H22Rik	-0.478052	0.00543215	2.26503
Fhit	-0.478221	0.000127962	3.89292
Isyna1	-0.478963	0.0113042	1.94676
Bend7	-0.479578	9.23421e-13	12.0346
Endog	-0.479898	0.0312362	1.50534
Ldb2	-0.480101	2.75454e-09	8.55995
Tent5a	-0.480412	0.00194758	2.7105
Slc35f1	-0.480931	4.58774e-06	5.3384
Aoah	-0.481014	0.000191066	3.71882
G0s2	-0.481923	0.000488298	3.31132
Aqp1	-0.482286	1.87328e-06	5.7274
Aldh3b1	-0.482462	0.00370621	2.43107
Cldn15	-0.482908	0.000588464	3.23028
Tmem256	-0.483415	3.98964e-08	7.39907
Slc9a3r2	-0.484038	0.000519945	3.28404
E230020D15Rik	-0.484502	0.00517983	2.28568
Rgs5	-0.484659	1.26354e-05	4.89841
B3gnt8	-0.484796	2.27592e-06	5.64284
Ptpro	-0.485602	2.99649e-11	10.5234
Hspa2	-0.485622	8.18809e-05	4.08682
Scoc	-0.485877	0.00390572	2.4083
Hddc3	-0.486512	6.75183e-05	4.17058
Apeh	-0.486859	3.02919e-07	6.51867
Klf15	-0.487277	0.00133986	2.87294
Itm2b	-0.487407	2.6579e-11	10.5755
Rorc	-0.487968	2.88447e-09	8.53993
Tmem144	-0.488085	6.31677e-06	5.1995
Asah2	-0.488235	2.04267e-06	5.6898
Akr7a5	-0.488711	0.00643444	2.19149
Zfp672	-0.488874	8.94503e-14	13.0484
Enpp5	-0.488944	4.28021e-07	6.36854
Wnt9b	-0.489007	0.000514665	3.28848
Sult1a1	-0.48917	3.68733e-06	5.43329
Sntb1	-0.489219	1.84614e-05	4.73374
Tmem106a	-0.489844	1.64423e-05	4.78404
Xylb	-0.489967	7.88874e-06	5.10299
Dbt	-0.490072	6.88859e-06	5.16187
Wasf3	-0.49038	2.152e-06	5.66716
Cybrd1	-0.49055	0.0131501	1.88107
Shf	-0.490678	0.00235933	2.62721
Klhl13	-0.491441	3.36812e-14	13.4726
Plcl1	-0.491786	3.32379e-08	7.47837
Lrmda	-0.491822	8.23359e-05	4.08441
Tet1	-0.492132	1.29747e-08	7.8869
Crocc	-0.493342	0.00867539	2.06171
Magi2	-0.493381	4.2754e-10	9.36902
Ildr2	-0.493545	1.20393e-07	6.9194
Sfxn2	-0.493953	7.25757e-12	11.1392
Defb29	-0.494072	2.91196e-06	5.53582
Col23a1	-0.49437	8.08292e-06	5.09243
Renbp	-0.494557	2.00092e-06	5.69877
Osbpl8	-0.494809	0.000171517	3.76569
Tfpi2	-0.495356	0.00647859	2.18852
Gm10108	-0.495437	0.000573484	3.24148
Dzip1	-0.495803	1.45073e-07	6.83841
Rasgrp3	-0.495861	3.00403e-09	8.5223
Ccdc107	-0.496482	1.44357e-07	6.84056
Ndufa6	-0.496539	1.04859e-07	6.97939
Lancl3	-0.496612	3.07595e-07	6.51202
Pde9a	-0.496637	1.83079e-11	10.7374
Tfrc	-0.496897	0.00206809	2.68443
Tiparp	-0.496921	0.000179742	3.74535
Ankrd24	-0.497255	0.000102034	3.99126
Tll1	-0.497334	6.05734e-06	5.21772
Gm29216	-0.498496	0.00180974	2.74238
Cryzl2	-0.49872	7.6964e-06	5.11371
Grhpr	-0.498853	0.000169489	3.77086
Sfxn5	-0.498869	3.09568e-11	10.5092
Pip5k1b	-0.499627	1.39213e-13	12.8563
Acadvl	-0.49967	6.45823e-07	6.18989
Man2b1	-0.499966	1.64326e-08	7.7843
Ankrd13c	-0.500365	6.31203e-06	5.19983
Mien1	-0.500415	8.1788e-09	8.08731
Kifc2	-0.500622	0.00113323	2.94568
Kcnn3	-0.501121	2.02898e-06	5.69272
Aldob	-0.501504	0.000147645	3.83078
Amn	-0.501597	0.0480744	1.31809
Ankrd9	-0.50254	0.00471982	2.32607
Slc4a4	-0.503394	2.7285e-06	5.56408
Upk3a	-0.503611	0.00961079	2.01724
mt-Cytb	-0.503638	0.0136191	1.86585
Ace	-0.503994	8.98217e-05	4.04662
Ecsit	-0.504143	2.72909e-07	6.56398
Shpk	-0.504265	3.00084e-07	6.52276
Ces2c	-0.504744	0.00758668	2.11995
Sgpp1	-0.504774	6.07346e-07	6.21656
Senp8	-0.504898	0.00832476	2.07963
mt-Co1	-0.505263	0.000437889	3.35864
4933411K16Rik	-0.505978	0.000133531	3.87442
Clrn3	-0.506545	1.51918e-05	4.81839
Prkg2	-0.506833	8.80391e-07	6.05532
Hgfac	-0.506903	0.0141657	1.84876
Tmtc4	-0.507171	7.56369e-13	12.1213
Errfi1	-0.507585	4.50112e-07	6.34668
Layn	-0.508285	0.000173975	3.75951
Epas1	-0.508619	2.15446e-08	7.66666
Epm2a	-0.508775	5.85893e-07	6.23218
Lrriq1	-0.509264	5.4456e-05	4.26395
Bambi	-0.509284	9.63064e-10	9.01634
Nr1i2	-0.509318	0.000303337	3.51807
Mthfr	-0.509339	5.85467e-07	6.2325
Map3k15	-0.509374	2.68649e-08	7.57082
Hibadh	-0.51006	9.08261e-08	7.04179
Hpgd	-0.510088	0.00234462	2.62993
Podxl	-0.510291	3.40464e-17	16.4679
Smpd2	-0.510343	1.89199e-09	8.72308
Gng2	-0.510373	3.84265e-13	12.4154
Gdf11	-0.510851	1.14134e-10	9.94258
Prxl2b	-0.511466	2.32628e-05	4.63334
Cyb5rl	-0.511636	3.03748e-09	8.51749
Clic5	-0.512069	1.07635e-05	4.96805
Ggct	-0.512344	0.00377046	2.42361
mt-Atp6	-0.512492	0.00996905	2.00135
Shisa2	-0.512841	0.000273653	3.5628
Stat5a	-0.51285	2.69998e-05	4.56864
Stk32b	-0.513149	3.80119e-05	4.42008
Foxc2	-0.513262	0.0214332	1.66891
Spp2	-0.513781	6.56821e-05	4.18255
Cda	-0.513784	0.00328177	2.48389
Auh	-0.513974	4.46405e-09	8.35027
Tdrd5	-0.514485	4.13303e-06	5.38373
C2cd2l	-0.515211	4.37259e-06	5.35926
Rab3il1	-0.515528	1.7869e-07	6.7479
Svopl	-0.515747	0.000145573	3.83692
Gm10134	-0.515766	3.04844e-05	4.51592
Ttc39c	-0.515833	2.59463e-11	10.5859
Acss3	-0.51605	0.0012802	2.89272
Ndnf	-0.516202	0.00394705	2.40373
Neb	-0.51644	0.00142294	2.84681
Slc22a23	-0.516953	1.03802e-10	9.98379
Slc22a30	-0.517072	0.00574646	2.2406
Shld2	-0.517213	1.11948e-06	5.95098
Sema3d	-0.517329	0.000111576	3.95243
D630039A03Rik	-0.517526	1.92427e-06	5.71573
Klhdc8b	-0.517918	1.18015e-05	4.92806
Pde2a	-0.518582	0.0305877	1.51445
Gm22614	-0.51865	0.0105691	1.97596
Gm25890	-0.51865	0.0105691	1.97596
Hebp1	-0.519699	4.57596e-12	11.3395
Etfrf1	-0.519776	0.000939771	3.02698
Mcrip2	-0.519925	0.0110718	1.95578
Htra1	-0.52004	2.09911e-05	4.67796
Wnk1	-0.520092	1.5357e-10	9.81369
Gna12	-0.520386	1.76591e-06	5.75303
Gm7932	-0.520973	2.4507e-05	4.61071
Slc13a2	-0.521146	0.000242281	3.61568
Tmem100	-0.521256	0.00523696	2.28092
Sgms2	-0.521673	7.83478e-09	8.10597
Por	-0.521993	1.24409e-06	5.90515
1500026H17Rik	-0.522346	0.000642222	3.19231
Cbr1	-0.522517	0.000118068	3.92787
Sdhaf4	-0.522855	7.39439e-07	6.1311
Slc9a2	-0.522914	1.80275e-08	7.74406
Tprkb	-0.523098	7.52779e-07	6.12333
Slc7a8	-0.523132	4.83649e-06	5.31547
Nlrp5-ps	-0.523795	0.000451717	3.34513
Sms-ps	-0.524071	0.000247084	3.60715
Mir99ahg	-0.524942	0.00185636	2.73134
Coa6	-0.525441	1.27671e-07	6.89391
1110002L01Rik	-0.525873	5.72138e-06	5.2425
Acadsb	-0.526291	3.44317e-08	7.46304
Gm28661	-0.526597	0.000745418	3.1276
Myorg	-0.526854	5.66439e-09	8.24685
Slc2a4	-0.526979	1.06586e-09	8.9723
Kcne1	-0.52698	2.43845e-06	5.61289
Gm9860	-0.527032	0.0207649	1.68267
Fgfr3	-0.52707	6.51101e-07	6.18635
Cyp2j6	-0.527277	8.69688e-08	7.06064
Sardh	-0.527311	3.27593e-07	6.48467
Ldhd	-0.527625	1.35742e-05	4.86729
Lad1	-0.527993	0.000788218	3.10335
Srpx2	-0.528187	6.57583e-05	4.18205
Irak2	-0.528361	3.02875e-07	6.51874
Sat2	-0.52863	9.45211e-06	5.02447
9130008F23Rik	-0.528687	1.57436e-05	4.8029
Ddo	-0.528725	7.97084e-05	4.0985
Ftl1	-0.528768	2.43312e-07	6.61384
Entpd8	-0.528948	6.03747e-05	4.21914
Rab3b	-0.530061	1.01274e-05	4.9945
6330403L08Rik	-0.530291	0.000716787	3.14461
Galm	-0.531245	2.59212e-08	7.58635
Vegfa	-0.531512	5.06743e-13	12.2952
Tnfrsf19	-0.532091	0.000103836	3.98365
Cth	-0.532124	3.00266e-06	5.52249
Mpst	-0.532768	0.00266192	2.57481
Pde8a	-0.532937	2.70927e-25	24.5671
Gaa	-0.533945	2.80444e-06	5.55215
Neu1	-0.53434	1.62249e-06	5.78982
Decr2	-0.534515	1.37076e-10	9.86304
Abhd3	-0.53489	8.75037e-07	6.05797
Hnf1a	-0.534962	8.2277e-06	5.08472
Ncoa7	-0.535204	2.8707e-05	4.54201
Kng1	-0.535451	0.00154304	2.81162
Tbc1d13	-0.535489	3.34519e-14	13.4756
Gatd3a	-0.535792	3.64593e-10	9.43819
Trpc3	-0.536309	1.39686e-05	4.85485
Pdgfra	-0.536324	2.84186e-16	15.5464
Hapln1	-0.536546	0.00052306	3.28145
Gatb	-0.536608	2.21191e-11	10.6552
Phyh	-0.536636	5.83797e-07	6.23374
Foxq1	-0.536776	5.52878e-08	7.25737
Prnp	-0.536781	1.28139e-19	18.8923
Slc22a1	-0.536822	4.9221e-06	5.30785
Enpp6	-0.536899	0.000803085	3.09524
Tns1	-0.53696	2.1864e-10	9.66027
Mthfd1	-0.537004	1.08157e-12	11.9659
Olfm1	-0.537498	4.30309e-12	11.3662
Shc3	-0.537706	4.08599e-07	6.3887
Rnf183	-0.537905	0.000146086	3.83539
Mitf	-0.53976	2.39675e-12	11.6204
Rida	-0.540285	0.000758258	3.12018
mt-Nd1	-0.54045	0.00444019	2.3526
Atp12a	-0.541448	0.000105094	3.97842
Plekhd1	-0.54223	2.00134e-09	8.69868
Kcnj10	-0.543088	1.04378e-06	5.98139
Ecm2	-0.544486	1.38436e-06	5.85875
Dhrs11	-0.54475	3.83494e-07	6.41624
Dcaf8	-0.545071	6.80486e-17	16.1672
Abcc2	-0.545325	1.53329e-06	5.81437
Retsat	-0.545613	8.7404e-07	6.05847
Fam217a	-0.546353	0.000159276	3.79785
Gabarapl1	-0.546429	1.26625e-06	5.89748
Pi15	-0.546592	0.00838051	2.07673
Tmem25	-0.548291	2.24888e-15	14.648
Phyhd1	-0.548454	1.52873e-14	13.8157
Acvr1b	-0.54878	3.27197e-17	16.4852
Sema3e	-0.549123	2.65021e-11	10.5767
Hexb	-0.550245	5.98291e-06	5.22309
Dcaf12l1	-0.550328	2.38672e-09	8.6222
Mccc1	-0.550446	3.2936e-05	4.48233
Idh1	-0.550602	1.20574e-07	6.91875
Gnao1	-0.550984	4.37259e-06	5.35926
Snx32	-0.55099	3.36237e-07	6.47335
Ighm	-0.551156	0.000835002	3.07831
Dapk2	-0.551802	1.08045e-08	7.96639
Susd3	-0.551821	8.18079e-05	4.0872
Emcn	-0.551854	5.52963e-09	8.2573
Pccb	-0.551959	2.16228e-13	12.6651
Bnip3	-0.55203	2.61575e-06	5.5824
Gja3	-0.552209	0.0010163	2.99298
Macrod2	-0.552543	4.47732e-05	4.34898
Cdo1	-0.553016	3.25279e-11	10.4877
Pnpla7	-0.553295	4.1316e-13	12.3839
AI854703	-0.553598	5.25197e-12	11.2797
B3galnt1	-0.553598	1.21466e-07	6.91555
Igfbp4	-0.553679	1.83808e-13	12.7356
Enpp2	-0.553838	5.13768e-06	5.28923
Slc25a33	-0.554181	5.11878e-06	5.29083
Slc11a2	-0.554353	7.68605e-17	16.1143
Abca8a	-0.554375	0.0239714	1.62031
Mylk3	-0.555541	0.000202364	3.69387
Tmtc1	-0.556557	1.25312e-12	11.902
Nebl	-0.557089	0.000116451	3.93386
Clcn6	-0.557335	3.69818e-16	15.432
Cpeb3	-0.557612	5.49673e-06	5.2599
Atp6v1a	-0.557927	3.56501e-08	7.44794
Lrrc17	-0.558381	0.000276805	3.55783
Gm13855	-0.560399	0.000607929	3.21615
Cpq	-0.560423	5.10332e-10	9.29215
Stxbp5l	-0.560453	0.00093724	3.02815
Tinag	-0.561448	3.08827e-05	4.51029
Kcnj1	-0.562071	9.54688e-08	7.02014
Ggt1	-0.56211	1.99711e-08	7.6996
Tmem53	-0.56244	9.45783e-10	9.02421
1810014B01Rik	-0.562749	4.59164e-05	4.33803
Kcnj15	-0.562836	6.96132e-06	5.15731
Fgf9	-0.562883	2.78333e-05	4.55544
Slc22a5	-0.563212	7.23681e-08	7.14045
Pm20d1	-0.56377	3.47298e-07	6.4593
Fahd1	-0.564165	1.92974e-07	6.7145
Ppara	-0.564259	0.000145665	3.83664
Iqcg	-0.564422	7.07449e-05	4.1503
Nphs1	-0.5649	4.10671e-08	7.38651
4833418N02Rik	-0.564952	0.00152199	2.81759
Tex2	-0.565379	1.51217e-16	15.8204
Tpk1	-0.565487	2.33336e-09	8.63202
A730049H05Rik	-0.565607	2.5991e-06	5.58518
Dmrt2	-0.565635	7.61098e-06	5.11856
Gm43508	-0.566181	0.0112234	1.94988
Fgl2	-0.56678	0.000104648	3.98027
Aldh7a1	-0.567512	7.71838e-13	12.1125
Slc15a2	-0.568822	0.00070993	3.14878
Shisal1	-0.569086	5.16482e-09	8.28694
Fcgrt	-0.570633	3.27593e-07	6.48467
Ddc	-0.570996	1.65927e-05	4.78008
Ccdc189	-0.572332	2.75605e-05	4.55971
Adap2	-0.575181	1.38621e-10	9.85817
Clybl	-0.575921	2.97583e-07	6.52639
Ccdc9b	-0.575966	1.93659e-10	9.71296
Slfn5	-0.576836	2.02866e-09	8.69279
Atp6v1b1	-0.577083	3.12901e-09	8.50459
Peg3	-0.577197	1.24168e-08	7.90599
Mafb	-0.578486	9.56436e-06	5.01934
Abhd14a	-0.578991	1.1177e-07	6.95167
Cyba	-0.579238	6.24611e-07	6.20439
Slc22a19	-0.579441	0.000224641	3.64851
Pgpep1	-0.579453	3.81607e-15	14.4184
Slc26a7	-0.579767	0.00228703	2.64073
Hadh	-0.58001	1.72609e-10	9.76294
Mfsd4b3-ps	-0.580091	1.97284e-06	5.70491
Tchh	-0.580147	4.94612e-06	5.30574
Cyp4a10	-0.580484	0.000391024	3.4078
Arsg	-0.580806	8.17369e-08	7.08758
Slc14a1	-0.581097	3.30309e-07	6.48108
Nr3c2	-0.581503	6.36456e-16	15.1962
Esrrg	-0.581868	7.32626e-08	7.13512
Smco4	-0.582596	4.99483e-21	20.3015
Rdh19	-0.582651	0.00017107	3.76683
Ltbp1	-0.582744	2.14393e-13	12.6688
Ivd	-0.583109	8.99658e-14	13.0459
Flad1	-0.584298	4.24796e-19	18.3718
Aco1	-0.584307	1.54963e-19	18.8098
Alcam	-0.584852	6.45471e-12	11.1901
Pomgnt2	-0.585144	0.000109515	3.96053
Rdh1	-0.585253	0.000416245	3.38065
Qdpr	-0.585514	1.61348e-06	5.79224
Ttn	-0.585575	0.00605029	2.21822
Sigirr	-0.586487	2.92525e-08	7.53384
Cyp2j11	-0.58668	3.77475e-05	4.42311
Mep1b	-0.587957	0.000679368	3.16789
Pdp2	-0.587984	1.57041e-11	10.804
Tbxas1	-0.588543	1.94058e-12	11.7121
Wnt5b	-0.589139	4.55021e-05	4.34197
Hpn	-0.589624	2.20678e-05	4.65624
Prss36	-0.589886	8.86187e-06	5.05247
Gstz1	-0.5903	2.81778e-11	10.5501
Kcnc2	-0.590336	3.98933e-05	4.3991
mt-Nd4	-0.590513	0.00564793	2.24811
Slc27a2	-0.590694	4.60675e-06	5.33661
Atp6v1e1	-0.59174	9.7858e-17	16.0094
Zfp931	-0.594374	0.00230023	2.63823
Cideb	-0.595314	7.95522e-06	5.09935
Hoxb5os	-0.595573	4.02248e-09	8.39551
Acot6	-0.595689	4.31458e-09	8.36506
Plcg2	-0.595984	6.23272e-15	14.2053
Tcim	-0.596113	8.86246e-12	11.0524
Astn2	-0.596293	2.55671e-06	5.59232
Lims2	-0.598457	1.77368e-05	4.75113
Srr	-0.598579	2.01436e-16	15.6959
Cebpa	-0.599013	0.000252304	3.59808
Rtl5	-0.599025	1.00449e-21	20.9981
Cxcl12	-0.599301	1.49244e-12	11.8261
Thrb	-0.599395	4.27681e-07	6.36888
Acsl3	-0.599842	4.08955e-11	10.3883
Slc34a3	-0.59987	0.000884839	3.05314
Cubn	-0.599954	1.5671e-05	4.8049
Fam13a	-0.600659	5.21235e-07	6.28297
Smim24	-0.601214	1.83749e-07	6.73578
Tfap2b	-0.601223	6.52238e-08	7.18559
Ces2e	-0.601362	6.14489e-05	4.21149
Pla2g7	-0.602334	1.03069e-05	4.98687
Adra2b	-0.603696	1.04366e-06	5.98144
Pantr1	-0.604623	2.19435e-09	8.65869
Cryz	-0.604649	2.582e-08	7.58804
Ghr	-0.604665	8.0995e-08	7.09154
Rbks	-0.604966	5.25402e-05	4.27951
Fga	-0.605904	1.96923e-05	4.7057
Ggt5	-0.606038	8.89023e-08	7.05109
Rad9b	-0.606631	8.62421e-06	5.06428
Ogn	-0.607663	0.00210628	2.67648
Cabcoco1	-0.607768	1.43494e-05	4.84317
Agxt2	-0.608125	1.28886e-06	5.88979
Dpf3	-0.609131	6.21723e-06	5.2064
Pcca	-0.610444	1.52444e-08	7.81689
Plaat3	-0.610666	2.42487e-11	10.6153
Nphs2	-0.610805	6.81285e-08	7.16667
Gpx3	-0.61163	5.60045e-05	4.25178
Angpt1	-0.612087	1.07853e-05	4.96717
Espn	-0.612429	4.29797e-05	4.36674
Aox3	-0.613256	1.22068e-05	4.9134
Echdc3	-0.615668	2.70771e-08	7.5674
Acot11	-0.616601	1.08974e-13	12.9627
Ly6g2	-0.61667	2.5991e-06	5.58518
Slc16a10	-0.616965	9.56829e-11	10.0192
Defb19	-0.617571	0.0248941	1.6039
6330403K07Rik	-0.617877	2.62976e-05	4.58008
Hnmt	-0.618517	0.000820038	3.08617
Vstm4	-0.618903	1.09547e-12	11.9604
Myom2	-0.619541	0.00011227	3.94974
Cpt2	-0.619564	6.36816e-12	11.196
Sirt3	-0.620155	3.3139e-13	12.4797
Dnaja4	-0.621686	3.09787e-06	5.50894
D3Ertd751e	-0.621704	0.000135401	3.86838
Lratd1	-0.623255	1.08004e-06	5.96656
Exoc3l4	-0.623416	9.01565e-06	5.045
Clec18a	-0.623506	2.62017e-06	5.58167
Acp6	-0.623918	4.89363e-29	28.3104
Ptger1	-0.624493	2.65353e-08	7.57618
C1qtnf12	-0.624679	3.70829e-10	9.43083
Itm2a	-0.625108	2.11651e-08	7.67438
Pdzd3	-0.625126	4.81373e-08	7.31752
Slc10a5	-0.626942	0.00383522	2.41621
Hacl1	-0.628711	1.29747e-08	7.8869
Naalad2	-0.629324	6.61564e-05	4.17943
mt-Co3	-0.629517	0.000581087	3.23576
Gm10681	-0.630168	1.08004e-06	5.96656
Acot4	-0.631378	1.00898e-10	9.99612
Fgf11	-0.631437	5.83296e-11	10.2341
mt-Nd6	-0.631782	0.0297965	1.52583
Pdzd2	-0.632405	1.57273e-24	23.8033
D7Ertd443e	-0.632685	1.27628e-06	5.89405
Arl4a	-0.633039	7.08797e-08	7.14948
Ptpru	-0.633217	8.05784e-06	5.09378
Dao	-0.6335	1.42246e-13	12.847
Adra1a	-0.6339	7.21403e-09	8.14182
Acy1	-0.634111	3.77247e-07	6.42337
Slc16a9	-0.634536	1.85571e-08	7.73149
Acss2	-0.637876	1.21795e-09	8.91437
Akr1c19	-0.640424	1.08364e-06	5.96512
Fads3	-0.641352	3.66799e-13	12.4356
Galnt14	-0.641807	1.41788e-20	19.8484
Slc22a13	-0.642216	0.000158693	3.79944
Inafm2	-0.642294	1.18203e-21	20.9274
Gcat	-0.642363	2.85027e-06	5.54511
Exoc3l2	-0.643039	2.03745e-05	4.69091
Nell2	-0.643164	0.000947216	3.02355
Gpd1	-0.643664	3.69638e-08	7.43222
Fam117a	-0.643864	8.8314e-05	4.05397
Jam3	-0.645087	2.92354e-13	12.5341
Gm44386	-0.645211	0.00037369	3.42749
Cela1	-0.645265	1.56464e-06	5.80559
Ipcef1	-0.645346	3.20126e-13	12.4947
Dab2	-0.645609	3.32958e-07	6.47761
Ush1c	-0.645733	1.39425e-20	19.8557
Slc23a1	-0.645864	4.50469e-11	10.3463
Tm7sf2	-0.645917	1.87788e-07	6.72633
Tbxa2r	-0.646436	0.00872467	2.05925
Cpt1b	-0.646571	7.6526e-11	10.1162
Sytl3	-0.64668	5.17549e-08	7.28605
4930556M19Rik	-0.647368	2.63559e-07	6.57912
Tmem221	-0.647854	0.000145667	3.83664
Ar	-0.649418	1.23967e-05	4.90669
Zeb2os	-0.649935	6.11478e-09	8.21362
Ctsl	-0.650295	8.65973e-11	10.0625
Pcdhb11	-0.650539	0.000517639	3.28597
Abca13	-0.650784	2.61528e-05	4.58248
Kyat1	-0.650987	5.44117e-16	15.2643
Abhd18	-0.651479	9.48669e-08	7.02289
Golt1a	-0.65227	2.59778e-09	8.5854
Baiap2l2	-0.652275	1.71909e-07	6.7647
Mertk	-0.654537	8.53015e-28	27.069
Eya4	-0.658017	2.59239e-08	7.5863
Acaa1b	-0.658715	6.96347e-05	4.15717
Cryl1	-0.660086	5.10576e-10	9.29194
Sgk1	-0.660306	9.53395e-07	6.02073
Svip	-0.661855	1.1772e-11	10.9291
Gm49492	-0.662006	4.98881e-10	9.302
Folr1	-0.662709	1.45995e-08	7.83566
Slc5a12	-0.663702	0.000797377	3.09834
Cldn10	-0.664653	6.72621e-09	8.17223
Dzank1	-0.665789	5.49192e-06	5.26028
Selenbp1	-0.668118	2.76004e-10	9.55908
Gfpt2	-0.668358	1.71309e-07	6.76622
Hmgcs2	-0.668404	0.00733263	2.13474
Gm24265	-0.669309	0.0113166	1.94628
Fat3	-0.669646	1.58849e-17	16.799
Nxpe3	-0.669685	2.9971e-21	20.5233
Napsa	-0.670922	2.14575e-06	5.66842
Cadm4	-0.671501	1.96548e-10	9.70653
Hsd3b4	-0.675965	1.29795e-05	4.88674
Pdzk1	-0.67609	4.91181e-11	10.3088
Acsl1	-0.676947	3.89486e-08	7.40951
Plxna4	-0.677201	6.74464e-07	6.17104
Csad	-0.677206	4.28091e-21	20.3685
Gcdh	-0.677818	2.36908e-10	9.62542
Hnf4a	-0.678091	2.93562e-12	11.5323
Gm43507	-0.6786	0.00108969	2.9627
Glyctk	-0.678818	2.82102e-09	8.54959
Ptprd	-0.679175	6.03149e-09	8.21958
Aldh1b1	-0.679834	1.28929e-09	8.88965
Gm4450	-0.680587	1.11506e-06	5.9527
Ppp2r2b	-0.681112	0.00013837	3.85896
Fn3k	-0.681135	5.03904e-06	5.29765
mt-Nd2	-0.682348	0.00450077	2.34671
Gm11992	-0.682651	2.91247e-09	8.53574
Aldh8a1	-0.683426	0.0021248	2.67268
Lyplal1	-0.68399	1.55922e-08	7.80709
Tcn2	-0.684389	1.71365e-07	6.76608
Mettl7b	-0.684992	8.5574e-08	7.06766
Slc16a13	-0.68562	2.70337e-10	9.56809
Fam107a	-0.688481	1.59819e-12	11.7964
Pth1r	-0.690623	4.48745e-08	7.348
Cbs	-0.691178	3.01436e-11	10.5208
Acnat1	-0.691452	4.33506e-10	9.363
Tmem8	-0.691962	1.55085e-10	9.80943
Hdhd3	-0.693959	2.53577e-07	6.59589
Dhtkd1	-0.696193	3.56694e-11	10.4477
Prdm16os	-0.696256	6.49693e-14	13.1873
Pcp4l1	-0.696278	2.44912e-05	4.61099
B3galt5	-0.697701	5.33793e-11	10.2726
Epha7	-0.698165	4.22501e-16	15.3742
Gnpda1	-0.698219	3.73511e-15	14.4277
Bphl	-0.698752	2.91952e-13	12.5347
Zmynd10	-0.699503	5.65401e-08	7.24764
Hacd1	-0.699777	5.6895e-09	8.24493
Pecr	-0.700126	3.54809e-09	8.45001
Itga8	-0.700425	8.44768e-18	17.0733
Slc37a4	-0.701465	8.7682e-09	8.05709
Slc43a2	-0.702497	1.03995e-18	17.983
Igf1	-0.704414	1.38899e-05	4.8573
Gpx6	-0.705308	1.74228e-12	11.7589
Slc7a9	-0.7057	1.1805e-09	8.92793
Hopx	-0.705903	7.02523e-10	9.15334
Cxcl14	-0.705929	6.00574e-08	7.22143
Agtr1a	-0.706181	4.50774e-13	12.346
Snora74a	-0.708307	3.83494e-07	6.41624
Aldh2	-0.710115	9.62175e-09	8.01675
Khk	-0.713865	4.02554e-08	7.39518
Dusp9	-0.714062	3.69683e-06	5.43217
Slc46a1	-0.714604	3.65487e-11	10.4371
Mgam	-0.715148	3.54885e-09	8.44991
Slc39a5	-0.716383	1.21303e-08	7.91613
Klhl3	-0.716604	1.32857e-26	25.8766
Islr	-0.716708	4.18963e-09	8.37782
Fbxo40	-0.718441	6.66303e-11	10.1763
Ttc36	-0.719179	8.59917e-07	6.06554
Cpeb4	-0.720014	1.89154e-08	7.72318
Acy3	-0.720389	1.8458e-06	5.73381
Vil1	-0.721751	3.49248e-24	23.4569
Fam161a	-0.723706	3.23448e-11	10.4902
Scg5	-0.726462	3.38307e-07	6.47069
Sall3	-0.72741	1.2504e-05	4.90295
Slc7a11	-0.727561	0.0198412	1.70243
Tmem117	-0.727641	4.4938e-13	12.3474
Dgat2	-0.727952	1.23792e-11	10.9073
Chrm3	-0.729713	7.26586e-09	8.13871
Pklr	-0.730007	1.05143e-08	7.97822
Mtfp1	-0.730644	1.17843e-09	8.9287
Atp1b2	-0.730797	2.50992e-08	7.60034
Rec8	-0.731066	1.22464e-05	4.91199
Rgs11	-0.731283	1.42628e-05	4.8458
Dmtn	-0.731935	5.72939e-15	14.2419
4732463B04Rik	-0.732723	1.48085e-10	9.82949
Ccdc3	-0.733057	1.66569e-15	14.7784
Rnf152	-0.733287	7.09885e-07	6.14881
Col25a1	-0.735566	1.36312e-09	8.86547
Slc16a2	-0.735595	2.27127e-15	14.6437
Pbld2	-0.736306	1.77517e-10	9.75076
Isoc2a	-0.737531	1.99626e-08	7.69978
Tmed6	-0.740788	1.064e-06	5.97306
Pacc1	-0.741087	4.99539e-18	17.3014
Ugt1a7c	-0.742465	2.27026e-07	6.64392
Fbxo44	-0.743276	1.19939e-11	10.921
Slc25a10	-0.744917	2.9341e-07	6.53253
Slc5a8	-0.74779	8.37891e-08	7.07681
Kap	-0.7486	0.000834333	3.07866
Lactb2	-0.749127	1.67007e-13	12.7773
Slc22a2	-0.751143	4.05669e-08	7.39183
Trpc6	-0.752313	2.02287e-08	7.69403
Igsf11	-0.753038	1.64633e-08	7.78348
Hykk	-0.753115	7.87609e-10	9.10369
Smim1	-0.754475	1.29839e-13	12.8866
Fam151a	-0.754625	1.42083e-05	4.84746
Mamdc2	-0.75571	0.000529001	3.27654
Aldoc	-0.756351	2.16228e-13	12.6651
H2-Q2	-0.75638	1.246e-12	11.9045
Dixdc1	-0.757506	1.10525e-21	20.9565
Cldn11	-0.758127	5.9593e-17	16.2248
Abat	-0.759378	2.18779e-15	14.66
Gm19950	-0.760754	7.59998e-08	7.11919
Pbld1	-0.761019	1.86544e-08	7.72922
R3hdml	-0.76246	2.35385e-07	6.62822
Kcne4	-0.763353	1.32942e-14	13.8763
Rap1gap	-0.763511	4.57946e-11	10.3392
Serpini1	-0.763639	1.02942e-07	6.98741
Fads6	-0.766128	1.0105e-22	21.9955
Gm28438	-0.767311	0.00943638	2.02519
Plbd1	-0.768189	3.61435e-08	7.44197
Nkx3-1	-0.768983	1.4201e-06	5.84768
Acot12	-0.770119	1.12381e-07	6.94931
Slc4a9	-0.773381	2.01753e-12	11.6952
Clcnka	-0.77339	5.22121e-10	9.28223
Atp6v0d2	-0.776629	2.68036e-10	9.57181
Coq8a	-0.777369	2.7934e-08	7.55387
Ptger3	-0.777498	3.94524e-15	14.4039
Ppp1r3c	-0.777805	1.28856e-15	14.8899
Apom	-0.77794	4.98245e-09	8.30256
Prlr	-0.778072	4.03809e-05	4.39382
Acad10	-0.778499	3.43096e-17	16.4646
Slc51b	-0.778633	3.12644e-09	8.50495
Rasgrp2	-0.778755	1.20249e-17	16.9199
Foxi1	-0.778886	1.1918e-13	12.9238
Pipox	-0.77969	3.34665e-20	19.4754
Clcnkb	-0.781046	1.91361e-13	12.7181
Tgm1	-0.782082	1.01884e-15	14.9919
L3hypdh	-0.782743	4.97167e-21	20.3035
Sptssb	-0.782986	0.000185445	3.73179
Ccbe1	-0.78304	5.29702e-07	6.27597
Foxl1	-0.784682	6.3746e-05	4.19555
Mfsd4b1	-0.786255	2.7815e-10	9.55572
Abca4	-0.786345	3.73815e-19	18.4273
Bdh2	-0.786961	3.11553e-13	12.5065
Vwce	-0.78764	9.72254e-11	10.0122
Adhfe1	-0.790427	1.31788e-11	10.8801
Slco1a6	-0.791288	6.29264e-07	6.20117
Slc2a2	-0.792615	2.1277e-10	9.67209
Slc8a1	-0.793571	1.56775e-18	17.8047
Bcl11b	-0.794784	1.55612e-14	13.808
Hba-a1	-0.795955	0.000722864	3.14094
S100g	-0.796737	0.000959037	3.01816
Cyp2d26	-0.797183	1.36453e-07	6.86502
Selenop	-0.798883	3.77575e-13	12.423
Dnajc12	-0.801203	2.94925e-07	6.53029
Fbp1	-0.801748	3.21901e-07	6.49228
Fggy	-0.80232	7.17814e-10	9.14399
Ehhadh	-0.802661	1.70895e-08	7.76727
0610005C13Rik	-0.803174	3.63654e-22	21.4393
Acad12	-0.808341	7.70199e-18	17.1134
Dnah12	-0.808503	1.65477e-06	5.78126
Igfals	-0.810762	5.59539e-07	6.25217
Hoga1	-0.811898	3.56222e-27	26.4483
Gstt2	-0.813892	1.63024e-15	14.7877
Lrrc19	-0.817861	0.00118777	2.92527
Wdr86	-0.818672	7.95168e-09	8.09954
Srl	-0.8231	1.30774e-26	25.8835
Hba-a2	-0.824626	0.000354119	3.45085
Car12	-0.825206	1.39471e-19	18.8555
Avpr1a	-0.82603	1.43078e-14	13.8444
Fgf12	-0.828552	7.05385e-12	11.1516
Dhrs3	-0.82926	2.87543e-26	25.5413
Alas2	-0.830978	1.07273e-05	4.96951
Isoc2b	-0.831917	2.19486e-08	7.65859
Thnsl2	-0.831974	1.34546e-20	19.8711
1700019D03Rik	-0.83653	2.14653e-08	7.66826
Fxyd2	-0.839274	1.47605e-18	17.8309
Tyw3	-0.839717	7.0936e-24	23.1491
Dpyd	-0.840288	1.59213e-07	6.79802
Hbb-bt	-0.842918	1.65633e-05	4.78085
Adam12	-0.845484	4.91165e-44	43.3088
Slc16a11	-0.845931	3.56694e-11	10.4477
Slc30a2	-0.846694	5.18471e-07	6.28528
Agtr2	-0.846957	1.64501e-06	5.78383
Ugt1a10	-0.848242	1.05303e-07	6.97756
A1cf	-0.854266	5.23944e-09	8.28071
Tent5c	-0.85451	2.33659e-11	10.6314
Kl	-0.856125	3.43629e-16	15.4639
Tle2	-0.856381	4.35462e-05	4.36105
Flvcr2	-0.856645	2.6108e-17	16.5832
Epha3	-0.859376	3.02434e-12	11.5194
Cpsf4l	-0.859639	1.02741e-09	8.98825
Slc22a29	-0.860087	9.23028e-07	6.03478
Ndrg2	-0.861441	1.16169e-24	23.9349
Sectm1b	-0.865785	2.17267e-09	8.66301
Col6a4	-0.866735	2.38383e-06	5.62272
Slc26a1	-0.867988	2.91247e-14	13.5357
Slc28a1	-0.872692	2.71743e-12	11.5658
Umod	-0.873279	2.511e-09	8.60015
Atp6v1g3	-0.873588	1.18398e-13	12.9267
Tmem52b	-0.874581	6.32097e-17	16.1992
Eepd1	-0.874721	6.62972e-18	17.1785
Slc2a5	-0.877461	1.77571e-06	5.75063
Defb1	-0.87949	1.03911e-08	7.98334
Mgat3	-0.879839	8.64809e-17	16.0631
Ryr2	-0.880826	1.65707e-18	17.7807
Hbb-bs	-0.880906	1.92161e-06	5.71633
Galnt11	-0.881123	1.42246e-13	12.847
Aqp11	-0.883238	7.66771e-33	32.1153
Car8	-0.883756	3.152e-14	13.5014
Akr1c21	-0.885087	1.89897e-06	5.72148
Suox	-0.886502	1.06065e-16	15.9744
Bsnd	-0.887052	8.23825e-25	24.0842
Nox4	-0.889461	2.18034e-08	7.66148
Tmem150a	-0.892735	1.05847e-13	12.9753
Pcyt2	-0.899097	7.79446e-23	22.1082
Fbln5	-0.899584	9.14871e-40	39.0386
Cracr2a	-0.899752	5.76384e-12	11.2393
Cyp2j5	-0.900333	2.97437e-09	8.5266
Esrrb	-0.900701	8.06139e-17	16.0936
F13b	-0.901429	0.000192938	3.71458
Cpxm1	-0.902899	2.44368e-17	16.612
Ttr	-0.904029	0.000414634	3.38233
Nat8f1	-0.904597	1.03722e-11	10.9841
Nat8	-0.907761	1.09933e-06	5.95887
mt-Atp8	-0.910206	0.0151442	1.81975
Pyroxd2	-0.911069	7.2675e-24	23.1386
Maf	-0.912788	5.21738e-18	17.2825
Dnajc6	-0.913127	6.9099e-22	21.1605
Gcnt1	-0.917228	8.76887e-10	9.05706
Igfbp1	-0.928728	1.06733e-08	7.9717
Slco4c1	-0.929569	2.86425e-05	4.54299
Aldh6a1	-0.929762	9.2473e-15	14.034
Sema4g	-0.932977	4.46795e-11	10.3499
Emx1	-0.93346	5.87048e-07	6.23133
Ak4	-0.937156	5.31674e-14	13.2744
Slc6a19	-0.940246	2.23548e-10	9.65063
Slc16a5	-0.944303	4.54927e-23	22.3421
Gatm	-0.945307	3.87229e-13	12.412
Mfsd4b5	-0.945599	1.17029e-18	17.9317
Slc16a7	-0.947248	2.72633e-10	9.56442
Upb1	-0.947459	9.11635e-11	10.0402
Slc6a20b	-0.949109	1.73846e-16	15.7598
Pcx	-0.953423	2.33659e-11	10.6314
Slc12a3	-0.954584	1.05778e-37	36.9756
Slc9a3	-0.95548	2.64843e-23	22.577
Pde4c	-0.957253	8.09244e-18	17.0919
Mmp16	-0.958099	1.85e-12	11.7328
Slc17a8	-0.964292	1.55922e-08	7.80709
Tenm4	-0.968714	3.86717e-24	23.4126
Tmem72	-0.968888	5.08884e-40	39.2934
Gm15318	-0.972244	1.09428e-16	15.9609
Ajap1	-0.972481	1.12599e-08	7.94847
Slc22a28	-0.973204	5.9766e-06	5.22355
Fmo2	-0.976019	1.80607e-13	12.7433
Tafa5	-0.977859	2.50618e-10	9.60099
mt-Tp	-0.980501	0.00434936	2.36157
Dnase1	-0.985989	4.04321e-09	8.39327
Alpl	-0.986566	1.08283e-08	7.96544
Gm16010	-0.986698	1.52509e-33	32.8167
Sugct	-0.988035	6.21274e-18	17.2067
Cd164l2	-0.991935	2.80178e-11	10.5526
Gsta4	-0.992002	5.48312e-16	15.261
Acss1	-0.994089	4.8737e-17	16.3121
Oxgr1	-0.997089	7.20628e-13	12.1423
Fndc5	-1.00035	8.35229e-18	17.0782
Smim5	-1.00225	1.26302e-13	12.8986
Malrd1	-1.00411	6.58881e-09	8.18119
Bmf	-1.00691	5.92642e-29	28.2272
Slc38a3	-1.00756	2.94199e-10	9.53136
Gsdmc2	-1.00838	5.72878e-10	9.24194
Papln	-1.01003	1.05299e-15	14.9776
Snhg11	-1.01418	6.19027e-11	10.2083
Ugt3a2	-1.01533	0.000304705	3.51612
Sgk2	-1.02033	1.71293e-15	14.7663
Pah	-1.02102	6.42627e-08	7.19204
Atp6v1c2	-1.02113	4.94744e-22	21.3056
Slc25a42	-1.02399	7.62532e-29	28.1177
Calb1	-1.02406	1.6067e-09	8.79407
Acot3	-1.02715	1.0149e-19	18.9936
Epb41l3	-1.02727	2.75176e-22	21.5604
Slc22a12	-1.02866	1.2597e-13	12.8997
Prob1	-1.0322	2.15109e-14	13.6673
Car4	-1.04468	1.21604e-17	16.9151
Fut9	-1.0461	1.59819e-05	4.79637
Paqr9	-1.04697	3.16371e-17	16.4998
Dcxr	-1.05004	7.61139e-17	16.1185
Tst	-1.05025	3.06009e-14	13.5143
Slc12a1	-1.05393	3.34625e-32	31.4754
Acox2	-1.06097	2.24902e-08	7.64801
Nlrp6	-1.0612	3.07245e-19	18.5125
Sv2a	-1.0637	9.08077e-34	33.0419
Robo2	-1.06399	1.36715e-41	40.8642
Gm12121	-1.06508	1.83696e-14	13.7359
Xpnpep2	-1.07161	2.55996e-31	30.5918
Abcd4	-1.0808	4.4369e-31	30.3529
Fzd10	-1.08187	4.41225e-08	7.35534
Spata24	-1.08307	1.73286e-21	20.7612
Lrrn1	-1.08843	1.68742e-24	23.7728
A2m	-1.08889	3.80039e-12	11.4202
Acsm1	-1.09455	1.79745e-14	13.7453
Asl	-1.09903	6.1552e-22	21.2108
Dnah9	-1.10043	1.45e-08	7.83863
Gm12678	-1.1049	2.24543e-14	13.6487
Hgd	-1.1069	1.30682e-14	13.8838
Bhmt2	-1.11013	9.61914e-13	12.0169
Syn2	-1.11182	4.68147e-17	16.3296
Slc34a1	-1.11531	8.03694e-18	17.0949
Slc7a7	-1.11544	3.97698e-16	15.4004
Sord	-1.12999	9.7343e-22	21.0117
Slc10a1	-1.13774	1.85182e-07	6.7324
Pkd2	-1.14181	1.52466e-59	58.8168
Fitm1	-1.14207	4.68884e-08	7.32893
Gm21955	-1.14463	9.72781e-12	11.012
Cdkn1c	-1.14499	4.16347e-25	24.3805
Gna14	-1.15141	1.267e-52	51.8972
D630024D03Rik	-1.15639	1.00191e-20	19.9992
Car14	-1.1577	2.85375e-09	8.54458
Pck1	-1.17483	4.51338e-17	16.3455
Prox1	-1.17633	1.00518e-24	23.9978
Dio1	-1.17642	9.83601e-05	4.00718
Slc5a2	-1.17672	2.68113e-10	9.57168
Slc22a27	-1.18681	1.14115e-12	11.9427
Bcat1	-1.19819	2.73897e-06	5.56241
Slc7a13	-1.20316	0.0122845	1.91064
Gm10804	-1.20534	1.38822e-19	18.8575
Wfdc15b	-1.20885	1.73771e-23	22.76
Slc18a1	-1.20927	1.19049e-22	21.9243
Slc16a4	-1.21112	3.36705e-12	11.4727
Cckar	-1.21657	5.08928e-26	25.2933
Cwh43	-1.22376	6.30042e-24	23.2006
Dmgdh	-1.23452	6.98528e-11	10.1558
Cntn1	-1.23597	8.67457e-14	13.0618
BC024386	-1.2471	2.46947e-15	14.6074
Eci3	-1.24719	2.65077e-15	14.5766
Ano5	-1.24964	2.93085e-29	28.533
Acsm5	-1.25098	1.80748e-15	14.7429
Slc2a9	-1.25776	1.47465e-28	27.8313
Shd	-1.26644	8.22865e-13	12.0847
Cmbl	-1.27647	2.75906e-17	16.5592
Hepacam2	-1.27923	1.89767e-24	23.7218
Cndp1	-1.28172	1.60848e-37	36.7936
Apoe	-1.29311	1.47341e-16	15.8317
Stap1	-1.30374	2.64602e-12	11.5774
Rhbg	-1.31348	2.21883e-21	20.6539
Slc26a4	-1.32925	1.14519e-10	9.94112
Car15	-1.33513	1.01859e-16	15.992
Pygm	-1.33568	3.05975e-51	50.5143
Lpar3	-1.34537	1.54254e-21	20.8118
Padi2	-1.3492	0.00147706	2.8306
Ass1	-1.35145	2.5433e-21	20.5946
Serpinf2	-1.35373	5.69273e-24	23.2447
Etnppl	-1.3543	1.30172e-13	12.8855
Gm44120	-1.35469	1.09428e-16	15.9609
Lrrc66	-1.38632	5.92005e-14	13.2277
Klk1	-1.38699	2.19052e-09	8.65945
Gcgr	-1.3962	1.79842e-17	16.7451
Ugt1a6a	-1.40166	1.21357e-68	67.9159
Slc22a18	-1.4184	6.70369e-20	19.1737
Slc13a3	-1.44908	1.43468e-19	18.8432
Egfl6	-1.45745	7.97102e-44	43.0985
G6pc	-1.49762	1.76728e-17	16.7527
Myo3b	-1.50999	3.26185e-35	34.4865
Insrr	-1.51724	3.9698e-23	22.4012
Angptl7	-1.54473	3.07431e-07	6.51225
Atp4a	-1.55252	2.14483e-36	35.6686
Nsg2	-1.56958	4.10049e-46	45.3872
Lamc3	-1.57104	1.31332e-23	22.8816
Zim1	-1.59131	2.90285e-21	20.5372
Egf	-1.59919	4.21614e-08	7.37509
Inmt	-1.62789	2.81703e-16	15.5502
Miox	-1.66554	1.01236e-26	25.9947
Gsta2	-1.68692	5.50857e-47	46.259
Ppp1r1a	-1.71811	8.97351e-47	46.047
B830017H08Rik	-1.77774	8.97664e-41	40.0469
Dnah5	-1.77878	1.27056e-21	20.896
Mogat2	-1.79604	4.65258e-45	44.3323
Ces1e	-1.84867	5.17961e-24	23.2857
Clec2h	-1.85243	2.01543e-09	8.69563
Lum	-1.85322	3.70705e-09	8.43097
Dpep1	-1.95438	2.07137e-38	37.6837
Slc4a1	-1.98177	1.25473e-57	56.9014
Pla2g5	-2.00325	4.99806e-24	23.3012
Chrna4	-2.05783	2.5669e-26	25.5906
Prodh2	-2.07459	6.02526e-33	32.22
Gm10639	-2.19108	6.18372e-53	52.2088

### Sheet: Table S3
Gene	avg_log2FC	p_val_adj
SLC14A2	3.07302	0
TACSTD2	2.47428	0
AKAP12	2.09244	0
SVEP1	1.6826	0
BACH2	1.33046	0
SEMA3C	0.926199	0
RHPN2	0.91857	0
BACH1	0.616436	0
NAB1	0.609809	1.31E-90
SUSD6	0.608581	4.97E-133
AIF1L	0.606124	3.78E-276
ZMAT3	0.590882	2.79E-82
PLXDC2	0.507355	0
UBE2Z	0.464931	8.06E-48
PKD2	0.438611	1.14E-243
ITGA9	0.393204	7.68E-26
NTN4	0.371942	1.14E-17
SGMS1	0.36564	3.10E-226
DNAH5	0.336724	1.53E-215
SLC37A3	0.309347	1.32E-06
FBXO25	-0.342116	1.70E-157
MGAT5	-0.345185	4.93E-160
EHBP1	-0.359245	0
PTPDC1	-0.402956	3.50E-233
ARHGEF9	-0.434712	3.90E-252
SLC22A15	-0.577257	0
IMPA1	-0.594664	0
CDKL1	-0.66321	0
ADAMTS16	-0.848638	0
SMTNL2	-1.58825	0
